# System-wide hematopoietic and immune signaling aberrations in COVID-19 revealed by deep proteome and phosphoproteome analysis

**DOI:** 10.1101/2021.03.19.21253675

**Authors:** Tomonori Kaneko, Sally Esmail, Courtney Voss, Claudio M. Martin, Marat Slessarev, Owen Hovey, Xuguang Liu, Mingliang Ye, Sung Kim, Douglas Fraser, Shawn SC Li

## Abstract

The COVID-19 pandemic, caused by the SARS-CoV-2 virus, has become a global crisis. To gain systems-level insights into its pathogenesis, we compared the blood proteome and phosphoproteome of ICU patients with or without SARS-CoV-2 infection, and healthy control subjects by quantitative mass spectrometry. We find that COVID-19 is marked with hyperactive T cell and B cell signaling, compromised innate immune response, and dysregulated inflammation, coagulation, metabolism, RNA splicing, transcription and translation pathways. SARS-CoV-2 infection causes global reprogramming of the kinome and kinase-substrate network, resulting in defective antiviral defense via the CK2-OPN-IL-12/IFN-α/β axis, lymphocyte cell death via aberrant JAK/STAT signaling, and inactivation of innate immune cells via inhibitory SIRPA, SIGLEC and SLAM family receptor signaling. Our work identifies CK2, SYK, JAK3, TYK2 and IL-12 as potential targets for immunomodulatory treatment of severe COVID-19 and provides a valuable approach and resource for deciphering the mechanism of pathogen-host interactions.

## Supplementary tables for "System-wide hematopoietic and immune signaling aberrations in COVID-19 revealed by deep proteome and phosphoproteome analysis"

### Sheet: Table S3 QEplus parameters
Table S3. Mass spectrometer data collection parameters
	Full proteome	IMAC phosphoproteome	pTyr phosphoproteome
LC gradient (min)	4 hours	4 hours	2 hours
MS1 resolution	70000	70000	70000
MS1 AGC	3000000	3000000	3000000
MS1 maxIT (ms)	50	50	50
MS1 mass range (m/z)	375 to 1400	375 to 1400	375 to 1400
MS2 resolution	70000	35000	70000
MS2 AGC	100000	100000	100000
MS2 maxIT (ms)	240	110	240
TopN	10	22	8
Isolation window (m/z)	0.7	0.7	0.7
Fixed first mass (m/z)	120	120	120
NCE	32	32	32
Dynamic exclusion (s)	50	50	40

### Sheet: TableS4_fullProteome
Table S4. Identified proteins.
UniProt IDs	Protein names	Gene names	log2 ICU/HC	log2 COV-D1/HC	log2 COV-D7/HC	log2 COV-D10/HC	Cluster	Kinase group (based on Manning et al.)	ITRM-containing protein	ANOVA Significant (10% FDR)	-Log ANOVA p value	ANOVA q-value
Q9Y5S9	RNA-binding protein 8A	RBM8A	-0.959796	-1.26046	-1.11825	-1.12708	Cluster-1			+	5.94791	0
P40121	Macrophage-capping protein	CAPG	1.3586	2.01819	2.19197	2.19657	Cluster-5			+	5.5401	0
P01889	HLA class I histocompatibility antigen, B-7 alpha chain	HLA-B	0.235566	1.24722	1.38426	0.901767	Cluster-5			+	4.95116	0.00266667
Q8NF50	Dedicator of cytokinesis protein 8	DOCK8	0.936622	1.21266	0.750042	0.518477	Cluster-5			+	4.79977	0.004
P00558	Phosphoglycerate kinase 1	PGK1	1.10095	0.890894	1.05742	1.01678	Cluster-5			+	4.79009	0.0032
O00170	AH receptor-interacting protein	AIP	1.30384	1.59671	1.46847	1.34151	Cluster-5			+	4.71382	0.00266667
P80217	Interferon-induced 35 kDa protein	IFI35	1.07399	2.09921	1.73236	1.56704	Cluster-5			+	4.6683	0.00228571
P30040	Endoplasmic reticulum resident protein 29	ERP29	1.24455	1.56659	1.2979	1.34658	Cluster-5			+	4.62372	0.002
Q07021	Complement component 1 Q subcomponent-binding protein, mitochondrial	C1QBP	-1.3737	-1.0501	-1.54215	-1.08998	Cluster-1			+	4.5515	0.00177778
P62942	Peptidyl-prolyl cis-trans isomerase FKBP1A	FKBP1A	1.2363	1.29316	1.3009	1.223	Cluster-5			+	4.43787	0.002
Q13616	Cullin-1	CUL1	1.67596	1.30228	1.66154	1.27682	Cluster-5			+	4.37299	0.00181818
P0DP25;P0DP24;P0DP23;P27482			-1.05437	-1.53249	-1.67128	-1.57663	Cluster-1			+	4.31814	0.002
Q9UPN3	Microtubule-actin cross-linking factor 1, isoforms 1/2/3/5	MACF1	3.62267	3.25278	1.68382	2.10247	Cluster-5			+	4.31749	0.00184615
P63092;Q5JWF2	Guanine nucleotide-binding protein G(s) subunit alpha isoforms short;Guanine nucleotide-binding protein G(s) subunit alpha isoforms XLas	GNAS	-0.347793	-1.26306	-1.43232	-1.28611	Cluster-1			+	4.29312	0.002
O43852	Calumenin	CALU	-1.47535	-1.28154	-1.69091	-1.58133	Cluster-1			+	4.26196	0.00186667
P06733	Alpha-enolase	ENO1	-0.599191	-0.705416	-1.19223	-0.695515	Cluster-1			+	4.22181	0.002
P37840;Q16143	Alpha-synuclein	SNCA	-1.87342	-2.32585	-3.12688	-2.70992	Cluster-1			+	4.21127	0.00188235
P00747;Q02325;CON__P06868;Q15195	Plasminogen;Plasmin heavy chain A;Activation peptide;Angiostatin;Plasmin heavy chain A, short form;Plasmin light chain B	PLG	1.4225	1.64113	0.551401	1.52846	Cluster-5			+	4.14525	0.002
O75368	SH3 domain-binding glutamic acid-rich-like protein	SH3BGRL	-1.22074	-1.62442	-2.24158	-1.66348	Cluster-1			+	4.14067	0.00189474
P06132	Uroporphyrinogen decarboxylase	UROD	-1.33232	-1.58572	-1.74297	-1.212	Cluster-1			+	4.13588	0.0018
P62805	Histone H4	HIST1H4A	-1.47864	-1.25268	-1.79916	-1.07175	Cluster-1			+	4.07325	0.00228571
P98171	Rho GTPase-activating protein 4	ARHGAP4	0.747328	0.812889	0.889882	0.452596	Cluster-5			+	4.04121	0.00272727
P09651;Q32P51	Heterogeneous nuclear ribonucleoprotein A1;Heterogeneous nuclear ribonucleoprotein A1, N-terminally processed;Heterogeneous nuclear ribonucleoprotein A1-like 2	HNRNPA1;HNRNPA1L2	1.2752	1.29987	1.52283	0.956325	Cluster-5			+	4.03893	0.0026087
P04921;Q9UHC6	Glycophorin-C	GYPC	-1.00864	-2.24892	-1.35122	-1.93986	Cluster-1			+	3.99838	0.00266667
P82979	SAP domain-containing ribonucleoprotein	SARNP	1.27036	2.09001	2.22396	1.93971	Cluster-5			+	3.9965	0.00256
P30049	ATP synthase subunit delta, mitochondrial	ATP5D	-1.60532	-1.21399	-1.51875	-1.46685	Cluster-1			+	3.96588	0.00307692
O15084	Serine/threonine-protein phosphatase 6 regulatory ankyrin repeat subunit A	ANKRD28	-1.2092	-2.09525	-2.51879	-2.14027	Cluster-1			+	3.95187	0.00296296
P31948	Stress-induced-phosphoprotein 1	STIP1	2.02771	2.23344	2.52626	2.19852	Cluster-5			+	3.93381	0.00285714
Q99439;Q15417	Calponin-2	CNN2	-0.511365	-0.762092	-1.31961	-0.923925	Cluster-1			+	3.91316	0.00331034
Q9H8Y8	Golgi reassembly-stacking protein 2	GORASP2	-1.35328	-1.1618	-1.33509	-1.24435	Cluster-1			+	3.90139	0.00346667
Q14257	Reticulocalbin-2	RCN2	-1.36449	-1.20936	-0.824737	-1.06238	Cluster-1			+	3.90116	0.00335484
Q13287	N-myc-interactor	NMI	0.317736	1.22003	1.05827	0.660687	Cluster-5			+	3.82352	0.003875
Q9H4X1	Regulator of cell cycle RGCC	RGCC	-1.74657	-2.13318	-2.71262	-2.40161	Cluster-1			+	3.82064	0.00387879
Q92905	COP9 signalosome complex subunit 5	COPS5	1.26867	0.840238	0.923943	0.739756	Cluster-5			+	3.78314	0.00388235
P40306	Proteasome subunit beta type-10	PSMB10	0.613168	2.06112	1.93925	1.23027	Cluster-5			+	3.76459	0.004
Q9NWV8	BRISC and BRCA1-A complex member 1	BABAM1	-0.23265	-0.723089	-0.421298	-0.492875	Cluster-1			+	3.76379	0.00388889
P19256	Lymphocyte function-associated antigen 3	CD58	-0.649057	-1.55394	-1.53954	-1.8195	Cluster-1			+	3.76224	0.00378378
P04083	Annexin A1	ANXA1	1.70898	1.89357	2.21119	1.6822	Cluster-5			+	3.75511	0.00368421
P46459	Vesicle-fusing ATPase	NSF	1.0308	1.19814	1.44481	1.10511	Cluster-5			+	3.73443	0.004
O75347	Tubulin-specific chaperone A	TBCA	1.2914	1.83493	2.00195	1.63715	Cluster-5			+	3.72767	0.0039
Q7Z4H3	HD domain-containing protein 2	HDDC2	-1.72552	-1.22124	-1.57059	-1.36626	Cluster-1			+	3.72109	0.00390244
Q15056	Eukaryotic translation initiation factor 4H	EIF4H	1.02322	1.55976	1.86777	1.79839	Cluster-5			+	3.68149	0.00447619
P62879	Guanine nucleotide-binding protein G(I)/G(S)/G(T) subunit beta-2	GNB2	-0.584826	-1.08579	-1.27888	-1.10911	Cluster-1			+	3.67617	0.00437209
Q5JSH3	WD repeat-containing protein 44	WDR44	-1.03051	-1.2358	-1.47095	-1.51705	Cluster-1			+	3.66331	0.00436364
Q9Y266	Nuclear migration protein nudC	NUDC	0.569282	1.51975	1.58913	1.27075	Cluster-5			+	3.6537	0.00435556
P47756	F-actin-capping protein subunit beta	CAPZB	0.556491	0.481527	0.485256	0.438524	Cluster-5			+	3.64262	0.00434783
P15311	Ezrin	EZR	0.809951	1.16615	1.37233	1.18343	Cluster-5			+	3.6289	0.00442553
Q9H299	SH3 domain-binding glutamic acid-rich-like protein 3	SH3BGRL3	-1.4086	-1.99124	-2.88268	-1.99744	Cluster-1			+	3.61606	0.0045
P61019	Ras-related protein Rab-2A	RAB2A	0.468228	0.65687	0.791597	0.454804	Cluster-5			+	3.61405	0.00440816
P50991	T-complex protein 1 subunit delta	CCT4	1.0708	0.545355	0.782311	0.88999	Cluster-4			+	3.58376	0.0048
Q9NZT2	Opioid growth factor receptor	OGFR	0.145601	1.08431	0.956639	-0.0747204	Cluster-5			+	3.58334	0.00470588
Q14203	Dynactin subunit 1	DCTN1	1.01348	1.16137	1.64451	1.2551	Cluster-5			+	3.57947	0.00469231
Q13813	Spectrin alpha chain, non-erythrocytic 1	SPTAN1	0.670189	1.0229	1.49527	1.1139	Cluster-5			+	3.57393	0.00467925
P20700	Lamin-B1	LMNB1	1.1297	1.2901	1.47746	1.31709	Cluster-5			+	3.57333	0.00459259
Q8IWT0	Protein archease	ZBTB8OS	-0.78269	-1.34914	-1.56461	-1.41381	Cluster-1			+	3.56675	0.00458182
P26038	Moesin	MSN	0.802037	1.18663	1.50132	1.06386	Cluster-5			+	3.56512	0.0045
P31947	14-3-3 protein sigma	SFN	-2.77896	-2.93515	-3.78515	-2.71649	Cluster-1			+	3.54019	0.00463158
Q13464	Rho-associated protein kinase 1	ROCK1	1.21624	1.40294	1.77377	1.10097	Cluster-5	AGC		+	3.50684	0.00524138
Q13618	Cullin-3	CUL3	1.4137	1.3059	1.76932	1.29302	Cluster-5			+	3.50344	0.00515254
Q9Y4G8	Rap guanine nucleotide exchange factor 2	RAPGEF2	-0.755678	-1.85244	-1.76137	-1.77391	Cluster-1			+	3.4961	0.0052
Q9Y6Y8	SEC23-interacting protein	SEC23IP	1.0305	1.20212	1.42975	1.32953	Cluster-5			+	3.48263	0.0052459
Q9Y5X1	Sorting nexin-9	SNX9	-0.761501	-0.815544	-1.02717	-0.930719	Cluster-1			+	3.47805	0.00516129
P06737	Glycogen phosphorylase, liver form	PYGL	0.962752	1.14602	1.54364	1.32312	Cluster-5			+	3.47133	0.00526984
Q9H2G2	STE20-like serine/threonine-protein kinase	SLK	-0.619571	-0.522347	-0.528466	-0.684727	Cluster-1	STE		+	3.45129	0.0053125
Q9NTG1	Polycystic kidney disease and receptor for egg jelly-related protein	PKDREJ	2.2305	2.31446	2.01213	1.77068	Cluster-5			+	3.43595	0.00547692
P11597	Cholesteryl ester transfer protein	CETP	-1.88842	-2.09888	-2.5018	-1.29382	Cluster-1			+	3.42756	0.00545455
P27824	Calnexin	CANX	0.300856	0.696958	0.719124	0.553927	Cluster-5			+	3.42287	0.00549254
P00568;Q9Y6K8	Adenylate kinase isoenzyme 1	AK1	1.64016	1.70293	1.53974	0.946379	Cluster-5			+	3.41387	0.00552941
P51572	B-cell receptor-associated protein 31	BCAP31	0.747837	0.832937	0.663695	0.820002	Cluster-5			+	3.40629	0.00550725
P29622	Kallistatin	SERPINA4	-1.51523	-1.22476	-1.23298	-0.252372	Cluster-1			+	3.37123	0.00605714
P43652;CON__REFSEQ:XP_585019	Afamin	AFM	-0.845001	-1.20405	-1.52942	-0.583636	Cluster-1			+	3.36631	0.00602817
P0CG48;P0CG47;P62979;P62987	Polyubiquitin-C;Ubiquitin;Polyubiquitin-B;Ubiquitin;Ubiquitin-40S ribosomal protein S27a;Ubiquitin;40S ribosomal protein S27a;Ubiquitin-60S ribosomal protein L40;Ubiquitin;60S ribosomal protein L40	UBC;UBB;RPS27A;UBA52	-1.14494	-1.7488	-1.01399	-2.02702	Cluster-1			+	3.36367	0.00594444
Q9UNS2	COP9 signalosome complex subunit 3	COPS3	0.724412	0.166174	0.240793	0.0235897	Cluster-4			+	3.34911	0.0059726
Q07817	Bcl-2-like protein 1	BCL2L1	-1.49083	-1.29894	-1.69291	-1.02772	Cluster-1			+	3.34297	0.00594595
Q8NF91	Nesprin-1	SYNE1	-0.700712	-2.78643	-3.28036	-3.42418	Cluster-1			+	3.33508	0.00608
P30085	UMP-CMP kinase	CMPK1	0.241827	-0.645049	-0.982073	-0.873775	Cluster-1			+	3.33023	0.00610526
Q12797	Aspartyl/asparaginyl beta-hydroxylase	ASPH	-0.40732	-1.53229	-1.7027	-2.41463	Cluster-1			+	3.32193	0.00618182
Q9Y5K5	Ubiquitin carboxyl-terminal hydrolase isozyme L5	UCHL5	-0.554137	-1.66087	-1.91714	-1.64871	Cluster-1			+	3.31626	0.00620513
Q96HE7;Q86YB8	ERO1-like protein alpha	ERO1L	0.784448	0.710407	0.948247	0.682176	Cluster-5			+	3.30389	0.00643038
P54725	UV excision repair protein RAD23 homolog A	RAD23A	-1.35605	-1.85813	-2.78361	-2.15526	Cluster-1			+	3.27916	0.0066
P02766	Transthyretin	TTR	-2.34402	-2.34529	-3.31041	-2.20815	Cluster-1			+	3.26882	0.00651852
Q8N3F0	Maturin	MTURN	-1.58654	-2.05284	-2.39189	-2.35339	Cluster-1			+	3.26712	0.00643902
Q9Y3Q8	TSC22 domain family protein 4	TSC22D4	-0.954918	-1.11394	-1.30744	-1.20051	Cluster-1			+	3.2566	0.00640964
P46109	Crk-like protein	CRKL	-1.28677	-1.49463	-2.20504	-1.66519	Cluster-1			+	3.25574	0.00633333
Q16643	Drebrin	DBN1	-1.77408	-1.64139	-2.10438	-1.68112	Cluster-1			+	3.23779	0.00658824
Q9BZQ8	Protein Niban	FAM129A	1.38855	1.91703	2.37873	1.898	Cluster-5			+	3.23737	0.00651163
P02675;CON__P02676	Fibrinogen beta chain;Fibrinopeptide B;Fibrinogen beta chain	FGB	1.5181	1.82277	1.78332	1.71316	Cluster-5			+	3.21837	0.00675862
Q9Y316	Protein MEMO1	MEMO1	1.09434	0.76112	1.30099	1.07184	Cluster-5			+	3.18797	0.00718182
O00602	Ficolin-1	FCN1	1.25711	1.88559	2.0403	1.94336	Cluster-5			+	3.17696	0.00732584
Q9Y6I9	Testis-expressed sequence 264 protein	TEX264	-1.30766	-0.998387	-1.23722	-1.05435	Cluster-1			+	3.16752	0.00751111
Q5R372	Rab GTPase-activating protein 1-like	RABGAP1L	-0.313756	-1.45057	-1.17081	-1.52896	Cluster-1			+	3.15281	0.00773626
Q9BV20	Methylthioribose-1-phosphate isomerase	MRI1	1.43003	1.01596	1.05418	0.878874	Cluster-5			+	3.13906	0.00813043
P06748	Nucleophosmin	NPM1	-1.61165	-1.7964	-2.80096	-2.14721	Cluster-1			+	3.13787	0.00804301
Q13637;O14966	Ras-related protein Rab-32	RAB32	0.779003	1.14714	1.36318	1.06511	Cluster-5			+	3.12919	0.008
P02724	Glycophorin-A	GYPA	-1.82054	-2.13471	-1.85359	-1.77636	Cluster-1			+	3.1231	0.00795789
P14854	Cytochrome c oxidase subunit 6B1	COX6B1	-0.111578	-1.12845	-0.894275	-0.982496	Cluster-1			+	3.1212	0.00791667
Q9UBT2	SUMO-activating enzyme subunit 2	UBA2	1.08087	1.59233	1.44386	1.35571	Cluster-5			+	3.11637	0.00804124
Q96AE4	Far upstream element-binding protein 1	FUBP1	0.868059	1.32701	1.71131	1.23272	Cluster-5			+	3.11558	0.008
Q9HA64	Ketosamine-3-kinase	FN3KRP	-0.4497	-2.43545	-3.34705	-3.13712	Cluster-1			+	3.10272	0.008
Q16891	MICOS complex subunit MIC60	IMMT	1.63466	1.35591	1.66816	1.59638	Cluster-5			+	3.0962	0.00812
Q2TAA2	Isoamyl acetate-hydrolyzing esterase 1 homolog	IAH1	-1.17276	-1.27109	-2.05996	-1.06033	Cluster-1			+	3.08886	0.00827723
P04179	Superoxide dismutase [Mn], mitochondrial	SOD2	-0.911109	-1.1375	-1.24417	-0.776105	Cluster-1			+	3.08219	0.00839216
P17301	Integrin alpha-2	ITGA2	-1.35904	-1.38105	-2.11124	-1.91906	Cluster-1			+	3.07583	0.00834951
Q15746	Myosin light chain kinase, smooth muscle;Myosin light chain kinase, smooth muscle, deglutamylated form	MYLK	-1.47485	-1.36223	-1.80539	-1.42869	Cluster-1	CAMK		+	3.0696	0.00838462
Q9HAB8	Phosphopantothenate--cysteine ligase	PPCS	0.887754	0.660415	0.961795	0.612314	Cluster-5			+	3.06123	0.00853333
P43034	Platelet-activating factor acetylhydrolase IB subunit alpha	PAFAH1B1	1.03037	0.52877	0.675601	0.389734	Cluster-4			+	3.04879	0.00901887
Q9Y5Z4	Heme-binding protein 2	HEBP2	-1.60917	-1.58958	-1.92741	-1.53814	Cluster-1			+	3.03747	0.00904673
Q9Y4E8	Ubiquitin carboxyl-terminal hydrolase 15	USP15	-1.42377	-1.44693	-1.31108	-1.41332	Cluster-1			+	3.0354	0.009
P02794	Ferritin heavy chain;Ferritin heavy chain, N-terminally processed	FTH1	-0.0617728	-1.32848	-0.838652	-0.664421	Cluster-1			+	3.02147	0.00906422
Q9Y3B8	Oligoribonuclease, mitochondrial	REXO2	-0.966308	-1.35212	-1.60379	-1.49375	Cluster-1			+	3.0204	0.00901818
P35580	Myosin-10	MYH10	1.64807	1.11543	1.28346	1.38615	Cluster-5			+	3.01471	0.00900901
Q8IWZ3;O75179	Ankyrin repeat and KH domain-containing protein 1;Ankyrin repeat domain-containing protein 17	ANKHD1;ANKRD17	-1.15365	-1.77393	-1.28144	-1.77295	Cluster-1			+	3.00906	0.009
P31146	Coronin-1A	CORO1A	0.913568	0.603445	0.414754	0.809839	Cluster-5			+	3.00784	0.00892035
Q9H2P9	Diphthine synthase	DPH5	-0.837833	-1.20308	-1.56721	-1.35142	Cluster-1			+	3.00616	0.00884211
Q8NDC0	MAPK-interacting and spindle-stabilizing protein-like	MAPK1IP1L	-0.985646	-1.30591	-1.42322	-1.29613	Cluster-1			+	3.00413	0.0088
P09917	Arachidonate 5-lipoxygenase	ALOX5	1.03169	1.03978	1.3773	0.846994	Cluster-5			+	3.00257	0.00872414
P55036;A2A3N6	26S proteasome non-ATPase regulatory subunit 4	PSMD4	-0.900381	-1.26344	-1.5941	-1.2298	Cluster-1			+	2.99503	0.00882051
P55884	Eukaryotic translation initiation factor 3 subunit B	EIF3B	-1.28114	-1.76393	-1.81637	-1.67631	Cluster-1			+	2.98886	0.00888136
P40227;Q92526	T-complex protein 1 subunit zeta	CCT6A	1.57479	1.42058	1.36982	1.57058	Cluster-5			+	2.98291	0.00907563
Q14247	Src substrate cortactin	CTTN	-0.651049	-0.985486	-1.35764	-1.06525	Cluster-1			+	2.96854	0.0094
P15374	Ubiquitin carboxyl-terminal hydrolase isozyme L3	UCHL3	-1.00081	-1.51372	-2.20878	-1.65779	Cluster-1			+	2.96845	0.00932231
Q7L5N7	Lysophosphatidylcholine acyltransferase 2	LPCAT2	0.943338	1.27456	1.69266	0.707314	Cluster-5			+	2.965	0.00934426
Q96JB5	CDK5 regulatory subunit-associated protein 3	CDK5RAP3	-0.799385	-1.10651	-1.47851	-0.830462	Cluster-1			+	2.96374	0.00926829
P35579;REV__Q9UKV3	Myosin-9	MYH9	0.685999	0.856817	0.77752	0.622995	Cluster-5			+	2.96093	0.00925806
O00233	26S proteasome non-ATPase regulatory subunit 9	PSMD9	1.04374	0.645113	0.801458	0.482518	Cluster-5			+	2.95883	0.009248
P43251	Biotinidase	BTD	-1.4615	-1.79872	-2.85628	-2.34467	Cluster-1			+	2.9542	0.00926984
P25098;P35626	Beta-adrenergic receptor kinase 1;Beta-adrenergic receptor kinase 2	ADRBK1;ADRBK2	1.29492	1.66767	2.29888	1.74921	Cluster-5	AGC		+	2.94748	0.00935433
P41250	Glycine--tRNA ligase	GARS	0.929083	1.24631	1.74641	1.48242	Cluster-5			+	2.94663	0.0093125
Q99952	Tyrosine-protein phosphatase non-receptor type 18	PTPN18	-0.527885	-2.41172	-2.71825	-1.84088	Cluster-1			+	2.93635	0.0095814
P78417	Glutathione S-transferase omega-1	GSTO1	-0.949686	-1.25913	-1.67208	-1.47398	Cluster-1			+	2.93265	0.0096
P34949	Mannose-6-phosphate isomerase	MPI	-0.69207	-1.57697	-2.26526	-1.867	Cluster-1			+	2.9268	0.00958779
P35241	Radixin	RDX	1.18868	1.35277	1.26203	1.30963	Cluster-5			+	2.91987	0.00972727
Q8NC51	Plasminogen activator inhibitor 1 RNA-binding protein	SERBP1	0.364114	1.01381	1.81112	1.13878	Cluster-5			+	2.91565	0.00974436
P26373	60S ribosomal protein L13	RPL13	0.890754	2.54041	0.875458	0.874318	Cluster-5			+	2.90805	0.00985075
P32121	Beta-arrestin-2	ARRB2	1.28128	1.82479	1.73811	1.43868	Cluster-5			+	2.90388	0.00983704
P20339	Ras-related protein Rab-5A	RAB5A	-0.408315	-1.56177	-2.24404	-1.79522	Cluster-1			+	2.90057	0.00982353
Q14696	LDLR chaperone MESD	MESDC2	0.324927	1.2001	1.05925	0.806305	Cluster-5			+	2.89573	0.00981022
P54577	Tyrosine--tRNA ligase, cytoplasmic;Tyrosine--tRNA ligase, cytoplasmic, N-terminally processed	YARS	1.2806	1.1702	1.51815	1.5063	Cluster-5			+	2.88209	0.01
Q96A49	Synapse-associated protein 1	SYAP1	-0.719779	-1.15579	-1.35026	-1.22097	Cluster-1			+	2.88154	0.00995683
Q9UNF1	Melanoma-associated antigen D2	MAGED2	-1.34463	-1.07549	0.357867	-0.714325	Cluster-1			+	2.8799	0.00991429
P62140	Serine/threonine-protein phosphatase PP1-beta catalytic subunit	PPP1CB	-1.12719	-2.69874	-3.27953	-3.35999	Cluster-1			+	2.87935	0.00987234
Q86SX6	Glutaredoxin-related protein 5, mitochondrial	GLRX5	-0.969362	-1.19392	-1.44115	-0.616272	Cluster-1			+	2.85713	0.010169
P48637	Glutathione synthetase	GSS	-1.28252	-1.58481	-1.92251	-1.61677	Cluster-1			+	2.85692	0.0100979
P00441	Superoxide dismutase [Cu-Zn]	SOD1	-1.02198	-1.68476	-1.62226	-1.88246	Cluster-1			+	2.85646	0.0100278
Q7RTV0	PHD finger-like domain-containing protein 5A	PHF5A	0.679544	2.00776	3.86952	3.00001	Cluster-5			+	2.85205	0.0101517
P0DJI8	Serum amyloid A-1 protein;Amyloid protein A;Serum amyloid protein A(2-104);Serum amyloid protein A(3-104);Serum amyloid protein A(2-103);Serum amyloid protein A(2-102);Serum amyloid protein A(4-101)	SAA1	2.60847	3.20164	2.08951	1.85281	Cluster-5			+	2.85186	0.0100822
Q8WZA0	Protein LZIC	LZIC	-0.430942	-0.836064	-1.10793	-1.05285	Cluster-1			+	2.85164	0.0100136
P62256	Ubiquitin-conjugating enzyme E2 H	UBE2H	-1.41746	-1.92228	-1.20361	-1.3902	Cluster-1			+	2.85028	0.00994595
P47985;P0C7P4	Cytochrome b-c1 complex subunit Rieske, mitochondrial;Cytochrome b-c1 complex subunit 11;Putative cytochrome b-c1 complex subunit Rieske-like protein 1	UQCRFS1;UQCRFS1P1	0.194284	0.55559	0.28673	0.86729	Cluster-5			+	2.84989	0.00987919
Q3LXA3	Bifunctional ATP-dependent dihydroxyacetone kinase/FAD-AMP lyase (cyclizing);ATP-dependent dihydroxyacetone kinase;FAD-AMP lyase (cyclizing)	DAK	1.47652	1.00416	0.89362	0.988349	Cluster-5			+	2.84903	0.00981333
P50570	Dynamin-2	DNM2	0.868649	0.726298	0.938297	1.01506	Cluster-5			+	2.84455	0.00980132
Q99471	Prefoldin subunit 5	PFDN5	0.196513	-2.12491	-2.82244	-2.81559	Cluster-1			+	2.84423	0.00973684
P60660;P14649	Myosin light polypeptide 6	MYL6	-1.01632	-1.05811	-1.54437	-1.32271	Cluster-1			+	2.83707	0.0099085
P05386	60S acidic ribosomal protein P1	RPLP1	-1.10692	-2.12553	-2.39808	-1.30385	Cluster-1			+	2.8349	0.00984416
O75410	Transforming acidic coiled-coil-containing protein 1	TACC1	-1.16919	-3.64593	-4.9732	-4.71382	Cluster-1			+	2.83301	0.00978065
O43396	Thioredoxin-like protein 1	TXNL1	-0.672475	-1.19593	-1.22076	-1.03945	Cluster-1			+	2.83087	0.00982051
O00264	Membrane-associated progesterone receptor component 1	PGRMC1	-1.21658	-1.49207	-2.43935	-1.70677	Cluster-1			+	2.82906	0.00978344
O75116	Rho-associated protein kinase 2	ROCK2	1.18951	1.24793	1.27468	1.11446	Cluster-5	AGC		+	2.82726	0.00972152
P14780	Matrix metalloproteinase-9;67 kDa matrix metalloproteinase-9;82 kDa matrix metalloproteinase-9	MMP9	1.53771	1.87334	2.41204	1.5758	Cluster-5			+	2.82274	0.00973585
Q16881	Thioredoxin reductase 1, cytoplasmic	TXNRD1	-0.706843	-0.790501	-1.3883	-0.783683	Cluster-1			+	2.82058	0.00975
Q9NQX3	Gephyrin;Molybdopterin adenylyltransferase;Molybdopterin molybdenumtransferase	GPHN	0.401449	-0.446669	-0.789516	-0.777157	Cluster-1			+	2.815	0.00978882
P67870	Casein kinase II subunit beta	CSNK2B	-0.544143	-1.24895	-1.83579	-1.57034	Cluster-1			+	2.80458	0.00997531
O95757	Heat shock 70 kDa protein 4L	HSPA4L	1.12001	1.41357	1.67031	0.664644	Cluster-5			+	2.80424	0.00991411
P27816	Microtubule-associated protein 4	MAP4	-0.856005	-0.0860847	-0.170897	-0.337282	Cluster-3			+	2.80265	0.00987805
O00410	Importin-5	IPO5	-0.623067	-1.07642	-0.635647	-0.650535	Cluster-1			+	2.79878	0.00981818
P05109	Protein S100-A8;Protein S100-A8, N-terminally processed	S100A8	1.10022	1.38666	2.46969	1.53096	Cluster-5			+	2.79523	0.01
P06756	Integrin alpha-V;Integrin alpha-V heavy chain;Integrin alpha-V light chain	ITGAV	-1.19417	-1.45496	-1.87505	-2.0157	Cluster-1			+	2.79178	0.0100599
Q99733	Nucleosome assembly protein 1-like 4	NAP1L4	-0.411871	-0.731363	-0.75032	-0.791141	Cluster-1			+	2.78855	0.0100238
Q13526	Peptidyl-prolyl cis-trans isomerase NIMA-interacting 1	PIN1	1.02424	0.894621	0.849952	1.03592	Cluster-5			+	2.78729	0.00998817
P60981	Destrin	DSTN	0.496035	0.973151	0.735772	0.685809	Cluster-5			+	2.78186	0.0100471
Q9NPH2	Inositol-3-phosphate synthase 1	ISYNA1	-0.676812	-1.74418	-2.04037	-1.79598	Cluster-1			+	2.77971	0.0100117
P09525	Annexin A4	ANXA4	1.14239	1.5837	1.96854	1.18884	Cluster-5			+	2.77235	0.0101395
Q13162	Peroxiredoxin-4	PRDX4	-0.768372	-1.35336	-1.17575	-0.831081	Cluster-1			+	2.75899	0.0105665
Q96RT1;Q96NW7	Protein LAP2	ERBB2IP	-1.02528	-0.92669	-1.4571	-1.31717	Cluster-1			+	2.75654	0.0105747
P08246	Neutrophil elastase	ELANE	1.38002	1.81674	2.53924	2.5518	Cluster-5			+	2.75185	0.0106514
O75844	CAAX prenyl protease 1 homolog	ZMPSTE24	0.896526	0.722675	0.45229	0.803538	Cluster-5			+	2.74608	0.0107727
P31323	cAMP-dependent protein kinase type II-beta regulatory subunit	PRKAR2B	-0.440225	-1.66374	-2.23263	-1.83988	Cluster-1			+	2.74055	0.0108249
Q8N5J2	Protein FAM63A	FAM63A	-1.20699	-1.07769	-1.09391	-1.27881	Cluster-1			+	2.73638	0.0108315
P12429	Annexin A3	ANXA3	1.84199	2.20358	3.13312	2.08663	Cluster-5			+	2.73333	0.0108603
Q9Y394	Dehydrogenase/reductase SDR family member 7	DHRS7	0.654681	0.4845	0.154905	0.299873	Cluster-5			+	2.73325	0.0108
O15067	Phosphoribosylformylglycinamidine synthase	PFAS	-0.153005	-0.906584	-1.62794	-1.10127	Cluster-1			+	2.72625	0.0108508
P14927	Cytochrome b-c1 complex subunit 7	UQCRB	1.38668	0.509587	0.271893	0.764049	Cluster-4			+	2.72624	0.0107912
Q9UKE5	TRAF2 and NCK-interacting protein kinase	TNIK	-0.712863	-2.20147	-3.28387	-3.00914	Cluster-1	STE		+	2.71835	0.0108197
P00918	Carbonic anhydrase 2	CA2	1.14321	1.04165	0.905688	0.918827	Cluster-5			+	2.71652	0.0108478
P56537	Eukaryotic translation initiation factor 6	EIF6	-1.85226	-1.84086	-2.13863	-1.57069	Cluster-1			+	2.71532	0.0107892
P31949	Protein S100-A11;Protein S100-A11, N-terminally processed	S100A11	1.06413	1.54271	1.65421	1.74654	Cluster-5			+	2.69724	0.0114194
Q8IXS8;Q9BYI3	Protein FAM126B;Hyccin	FAM126B;FAM126A	-0.944178	-1.41593	-1.46141	-1.17774	Cluster-1			+	2.69081	0.011615
Q6ICL3	Transport and Golgi organization protein 2 homolog	TANGO2	-0.903063	-1.36612	-1.25421	-1.19648	Cluster-1			+	2.68686	0.0117234
Q9Y6X5;Q6UWV6	Bis(5-adenosyl)-triphosphatase ENPP4	ENPP4	-0.2552	0.0930086	0.064984	0.415196	Cluster-3			+	2.67572	0.0119577
Q8WUM4	Programmed cell death 6-interacting protein	PDCD6IP	1.0486	0.773106	0.755277	0.870305	Cluster-5			+	2.6692	0.0119368
Q96KN2	Beta-Ala-His dipeptidase	CNDP1	-2.08994	-2.64104	-3.89298	-3.02509	Cluster-1			+	2.66907	0.0118743
P63218	Guanine nucleotide-binding protein G(I)/G(S)/G(O) subunit gamma-5	GNG5	-0.282245	-1.04448	-1.66922	-1.61175	Cluster-1			+	2.66229	0.012
O75563	Src kinase-associated phosphoprotein 2	SKAP2	-0.899899	-1.05091	-1.71426	-1.26236	Cluster-1			+	2.66206	0.0119793
Q9UN86	Ras GTPase-activating protein-binding protein 2	G3BP2	-0.439406	-0.166052	-0.170785	-0.213688	Cluster-1			+	2.6541	0.0122474
Q6UWL2	Sushi domain-containing protein 1	SUSD1	-1.62027	-0.979257	-1.09961	-0.895401	Cluster-1			+	2.64139	0.0125744
Q04760	Lactoylglutathione lyase	GLO1	-1.05855	-1.05938	-1.37031	-1.05599	Cluster-1			+	2.63712	0.0127347
P04839;Q9Y5S8	Cytochrome b-245 heavy chain	CYBB	0.681007	0.680263	0.750064	0.585338	Cluster-5			+	2.63565	0.0127107
P39656	Dolichyl-diphosphooligosaccharide--protein glycosyltransferase 48 kDa subunit	DDOST	-0.563687	-0.13549	-0.66039	-0.103193	Cluster-3			+	2.62661	0.0129293
Q8WWA1	Transmembrane protein 40	TMEM40	-1.63639	-1.51882	-1.81442	-1.79121	Cluster-1			+	2.62551	0.0129246
P08670;P41219;CON__Q6ISB0;CON__Q9NSB2;P14136;CON__P08729;CON__Q3KNV1;Q9NSB2;P08729;CON__Q9DCV7;CON__Q14533;CON__Q61726;CON__O43790;CON__P78386;P78385;CON__P78385;Q16352;P78386;P07196;Q14533;O43790;P07197;CON__Q6NT21	Vimentin	VIM	0.836133	0.974123	1.33482	1.00622	Cluster-5			+	2.61772	0.01306
P14625;Q58FF3	Endoplasmin	HSP90B1	-0.439423	0.356746	0.141208	-0.0767774	Cluster-2			+	2.60329	0.0135522
P01111	GTPase NRas	NRAS	-1.30173	-1.31439	-1.9417	-1.35977	Cluster-1			+	2.59991	0.013604
P49773	Histidine triad nucleotide-binding protein 1	HINT1	1.04876	0.863857	0.742922	0.830586	Cluster-5			+	2.59366	0.0137537
P05114	Non-histone chromosomal protein HMG-14	HMGN1	0.503534	1.61274	1.54988	0.708327	Cluster-5			+	2.59181	0.0137451
P46781	40S ribosomal protein S9	RPS9	-0.751751	-0.679242	-0.271241	0.115553	Cluster-1			+	2.58972	0.0137561
P08603	Complement factor H	CFH	1.1386	1.32515	1.28591	1.40637	Cluster-5			+	2.58942	0.0136893
Q16658	Fascin	FSCN1	-0.856372	-1.74876	-1.6787	-1.58959	Cluster-1			+	2.57652	0.0141063
Q9Y4Y9	U6 snRNA-associated Sm-like protein LSm5	LSM5	-0.973331	-0.970079	-1.29624	-0.916518	Cluster-1			+	2.57544	0.0140769
O75995	SAM and SH3 domain-containing protein 3	SASH3	-0.118566	2.45047	3.29911	2.84244	Cluster-5			+	2.56892	0.0142201
Q9Y383;Q9NQ29	Putative RNA-binding protein Luc7-like 2;Putative RNA-binding protein Luc7-like 1	LUC7L2;LUC7L	0.233016	1.31201	1.71721	1.37151	Cluster-5			+	2.56796	0.0142095
O43504	Ragulator complex protein LAMTOR5	LAMTOR5	-0.753314	-1.0557	-1.27721	-1.04283	Cluster-1			+	2.55988	0.0144455
O60229;O75962	Kalirin	KALRN	-1.16701	-1.18124	-1.8266	-1.93477	Cluster-1	CAMK		+	2.55804	0.0144717
P21281;P15313	V-type proton ATPase subunit B, brain isoform	ATP6V1B2	0.865089	0.788077	0.729252	0.930693	Cluster-5			+	2.54423	0.0150235
P54819	Adenylate kinase 2, mitochondrial;Adenylate kinase 2, mitochondrial, N-terminally processed	AK2	0.376671	0.614089	0.707352	0.452158	Cluster-5			+	2.5423	0.0150654
Q9UPN7	Serine/threonine-protein phosphatase 6 regulatory subunit 1	PPP6R1	-0.836373	-0.965015	-0.986974	-0.88449	Cluster-1			+	2.54079	0.0150326
Q12905	Interleukin enhancer-binding factor 2	ILF2	0.567847	1.85549	3.04091	2.34415	Cluster-5			+	2.54022	0.0149815
P08514	Integrin alpha-IIb;Integrin alpha-IIb heavy chain;Integrin alpha-IIb light chain, form 1;Integrin alpha-IIb light chain, form 2	ITGA2B	-1.29388	-1.58338	-2.37204	-1.92599	Cluster-1			+	2.5393	0.0149309
P07108	Acyl-CoA-binding protein	DBI	-1.22822	-1.12997	-1.82708	-1.1197	Cluster-1			+	2.53888	0.0148807
Q6WKZ4	Rab11 family-interacting protein 1	RAB11FIP1	0.833001	1.83254	2.01365	1.53834	Cluster-5			+	2.53878	0.0148128
Q9NTK5	Obg-like ATPase 1	OLA1	0.748335	0.88188	0.924214	0.833741	Cluster-5			+	2.53752	0.0148
P04439;P01893	HLA class I histocompatibility antigen, A-3 alpha chain	HLA-A	0.530987	1.22307	1.17195	0.92666	Cluster-5			+	2.53667	0.0147511
Q92804	TATA-binding protein-associated factor 2N	TAF15	0.477145	0.976385	1.32051	1.2284	Cluster-5			+	2.52503	0.0152072
Q9H3U1	Protein unc-45 homolog A	UNC45A	-0.542171	-0.722248	-0.722813	-0.521243	Cluster-1			+	2.52134	0.0153363
Q96IX5	Up-regulated during skeletal muscle growth protein 5	USMG5	0.180644	-1.62204	-1.85521	-2.08632	Cluster-1			+	2.51001	0.01575
O60488	Long-chain-fatty-acid--CoA ligase 4	ACSL4	1.38788	0.765224	0.268428	0.588427	Cluster-5			+	2.50863	0.0157156
Q9NVG8	TBC1 domain family member 13	TBC1D13	-0.76746	-1.15205	-1.75804	-0.959481	Cluster-1			+	2.50212	0.0159823
Q16718	NADH dehydrogenase [ubiquinone] 1 alpha subcomplex subunit 5	NDUFA5	-0.527498	-1.53397	-1.3258	-1.52265	Cluster-1			+	2.49783	0.0161057
O00161	Synaptosomal-associated protein 23	SNAP23	-0.75303	-0.948954	-1.03339	-1.06205	Cluster-1			+	2.49359	0.0161754
Q9BQA1	Methylosome protein 50	WDR77	-0.513275	-1.18273	-1.73267	-1.45763	Cluster-1			+	2.48558	0.0164891
Q9GZP8	Immortalization up-regulated protein	IMUP	-1.57834	-3.16539	-2.16649	-2.0721	Cluster-1			+	2.4837	0.0165043
Q9BRF8	Serine/threonine-protein phosphatase CPPED1	CPPED1	-0.861601	-1.30096	-1.26635	-1.39676	Cluster-1			+	2.48125	0.0165541
P08238;Q58FF7;Q58FF8	Heat shock protein HSP 90-beta	HSP90AB1	0.212294	1.08527	1.50894	1.30096	Cluster-5			+	2.48054	0.0165345
O75306	NADH dehydrogenase [ubiquinone] iron-sulfur protein 2, mitochondrial	NDUFS2	-0.0893089	-1.22635	-2.02854	-1.55577	Cluster-1			+	2.48002	0.0164635
Q969T9	WW domain-binding protein 2	WBP2	-1.02243	-1.1545	-1.6935	-1.10494	Cluster-1			+	2.47767	0.0165641
Q96JJ3	Engulfment and cell motility protein 2	ELMO2	-0.685113	-0.875439	-0.720096	-1.15175	Cluster-1			+	2.47288	0.0167149
P49959	Double-strand break repair protein MRE11A	MRE11A	-0.608327	-1.33529	-1.05826	-1.16939	Cluster-1			+	2.47275	0.016661
Q9UI12	V-type proton ATPase subunit H	ATP6V1H	0.931572	0.550457	0.745719	0.886134	Cluster-5			+	2.47021	0.0167257
Q9NR45	Sialic acid synthase	NANS	0.871904	-0.0137183	0.123305	0.173416	Cluster-4			+	2.46844	0.0166723
P40925	Malate dehydrogenase, cytoplasmic	MDH1	0.514457	-0.204067	-0.283023	-0.402662	Cluster-4			+	2.46553	0.0167197
Q96PD5;CON__ENSEMBL:ENSBTAP00000016285	N-acetylmuramoyl-L-alanine amidase	PGLYRP2	-1.14838	-2.13662	-3.56521	-2.51431	Cluster-1			+	2.46441	0.0166833
Q5H9R7	Serine/threonine-protein phosphatase 6 regulatory subunit 3	PPP6R3	-0.500602	-0.80317	-0.871764	-0.968128	Cluster-1			+	2.45654	0.017112
P09429;B2RPK0	High mobility group protein B1;Putative high mobility group protein B1-like 1	HMGB1;HMGB1P1	0.830814	1.28917	0.80011	0.96544	Cluster-5			+	2.45576	0.0171074
Q7Z2X7;Q5JRK9	P antigen family member 2;Putative G antigen family E member 3	PAGE2;PAGE2B	-1.25106	-1.47996	-2.03395	-1.75147	Cluster-1			+	2.45392	0.0171358
P53041	Serine/threonine-protein phosphatase 5	PPP5C	0.86369	0.320732	-0.327507	-0.140282	Cluster-4			+	2.45176	0.0171639
P24158	Myeloblastin	PRTN3	1.05394	1.09813	0.552894	1.17427	Cluster-5			+	2.45167	0.0170939
Q16822	Phosphoenolpyruvate carboxykinase [GTP], mitochondrial	PCK2	-0.894655	-1.42142	-1.79242	-1.58202	Cluster-1			+	2.44384	0.0173659
P23258;Q9NRH3	Tubulin gamma-1 chain;Tubulin gamma-2 chain	TUBG1;TUBG2	-0.680884	-1.47444	-1.55228	-1.77261	Cluster-1			+	2.44108	0.0174089
Q9BSJ8	Extended synaptotagmin-1	ESYT1	-0.735857	-0.938674	-1.00512	-0.807538	Cluster-1			+	2.43684	0.0176452
Q9Y5S2;Q5VT25	Serine/threonine-protein kinase MRCK beta	CDC42BPB	1.62842	0.422103	-0.0384149	0.281547	Cluster-4	AGC		+	2.42989	0.0178313
Q15080	Neutrophil cytosol factor 4	NCF4	1.66262	1.75505	2.41005	1.78008	Cluster-5			+	2.42858	0.017824
O60763	General vesicular transport factor p115	USO1	0.496291	0.636718	0.617014	0.539203	Cluster-5			+	2.42691	0.0178805
Q92556	Engulfment and cell motility protein 1	ELMO1	-0.736691	-0.581779	-0.510951	-0.650912	Cluster-3			+	2.42121	0.0180794
A0AVT1	Ubiquitin-like modifier-activating enzyme 6	UBA6	1.40838	1.61141	1.85416	1.72435	Cluster-5			+	2.42115	0.0180079
P29350	Tyrosine-protein phosphatase non-receptor type 6	PTPN6	0.378327	0.549226	0.715824	0.66252	Cluster-5			+	2.42023	0.0179685
Q15435	Protein phosphatase 1 regulatory subunit 7	PPP1R7	-1.08051	-1.15198	-1.59731	-1.33104	Cluster-1			+	2.41291	0.0182118
Q9BXR6	Complement factor H-related protein 5	CFHR5	1.08342	1.71702	1.40144	1.66424	Cluster-5			+	2.40965	0.0183281
Q9BT09	Protein canopy homolog 3	CNPY3	0.876045	1.43952	1.94326	0.999281	Cluster-5			+	2.40773	0.0183191
P43490	Nicotinamide phosphoribosyltransferase	NAMPT	1.25359	1.6612	2.41053	1.81326	Cluster-5			+	2.40724	0.0182481
O95777	U6 snRNA-associated Sm-like protein LSm8	LSM8	-0.930141	-1.9137	-2.70291	-2.18353	Cluster-1			+	2.40385	0.0182703
Q9NZD4	Alpha-hemoglobin-stabilizing protein	AHSP	-2.05434	-2.26069	-2.8408	-1.54382	Cluster-1			+	2.39404	0.0186615
Q53T59	HCLS1-binding protein 3	HS1BP3	-0.894518	-1.1187	-1.66617	-1.58768	Cluster-1			+	2.39195	0.0187433
Q96SB3;Q9ULJ8	Neurabin-2	PPP1R9B	-1.20998	-1.33638	-1.35704	-1.47346	Cluster-1			+	2.38478	0.0189618
Q9Y3L3	SH3 domain-binding protein 1	SH3BP1	-0.573406	-1.51252	-1.35548	-1.92625	Cluster-1			+	2.38365	0.0189506
P46060	Ran GTPase-activating protein 1	RANGAP1	0.554009	-0.123605	0.0120774	0.14116	Cluster-4			+	2.38182	0.0189545
Q8N3D4	EH domain-binding protein 1-like protein 1	EHBP1L1	-0.322159	-0.520114	-0.549967	-0.753399	Cluster-1			+	2.37609	0.0191849
Q9H477	Ribokinase	RBKS	-0.575764	-1.00588	-1.20174	-1.16468	Cluster-1			+	2.37434	0.0192481
P48595	Serpin B10	SERPINB10	0.973443	1.12692	1.38637	0.975803	Cluster-5			+	2.37107	0.0193558
Q99426	Tubulin-folding cofactor B	TBCB	-1.22367	-1.27926	-1.56243	-1.23173	Cluster-1			+	2.36811	0.0194328
Q9NZL9	Methionine adenosyltransferase 2 subunit beta	MAT2B	-0.0684302	-2.13042	-3.23824	-2.35903	Cluster-1			+	2.36725	0.0193755
P29966	Myristoylated alanine-rich C-kinase substrate	MARCKS	1.24367	1.2307	1.54131	1.08899	Cluster-5			+	2.36518	0.019437
Q9Y287	Integral membrane protein 2B;BRI2, membrane form;BRI2 intracellular domain;BRI2C, soluble form;Bri23 peptide	ITM2B	0.13187	1.65021	1.64509	1.44036	Cluster-5			+	2.36432	0.0194244
Q06124	Tyrosine-protein phosphatase non-receptor type 11	PTPN11	0.754867	1.21164	1.21984	0.849367	Cluster-5			+	2.36384	0.0193824
Q15907;P62491;P57735	Ras-related protein Rab-11B;Ras-related protein Rab-11A	RAB11B;RAB11A	-0.930774	-0.712421	-0.998717	-0.665323	Cluster-1			+	2.3625	0.01937
P23588;REV__P23588	Eukaryotic translation initiation factor 4B	EIF4B	-0.414738	-0.559196	-0.52776	-0.502934	Cluster-1			+	2.36218	0.0193285
O95336	6-phosphogluconolactonase	PGLS	-0.792569	-1.41963	-1.57991	-1.44922	Cluster-1			+	2.3568	0.0194182
Q8IZ83	Aldehyde dehydrogenase family 16 member A1	ALDH16A1	-0.240717	-1.19788	-1.74825	-1.422	Cluster-1			+	2.34976	0.0195652
Q16181;Q6ZU15	Septin-7	SEPT7	0.665287	0.559017	0.212503	0.284592	Cluster-5			+	2.34931	0.0194946
P05107	Integrin beta-2	ITGB2	0.604218	0.713396	0.96116	0.713395	Cluster-5			+	2.34786	0.019482
O00178	GTP-binding protein 1	GTPBP1	-0.353177	-1.54561	-1.69492	-1.6653	Cluster-1			+	2.34643	0.0195412
P20591	Interferon-induced GTP-binding protein Mx1;Interferon-induced GTP-binding protein Mx1, N-terminally processed	MX1	-0.73793	2.53144	0.438573	-0.364618	Cluster-2			+	2.34643	0.0194714
Q15796	Mothers against decapentaplegic homolog 2	SMAD2	-0.665285	-1.80628	-1.83062	-1.99069	Cluster-1			+	2.33555	0.0199858
O43747	AP-1 complex subunit gamma-1	AP1G1	-0.86726	-1.44657	-1.78192	-1.49223	Cluster-1			+	2.33526	0.0199716
P09486	SPARC	SPARC	-1.35459	-1.36029	-2.06472	-1.73268	Cluster-1			+	2.3316	0.0200848
P24071	Immunoglobulin alpha Fc receptor	FCAR	0.814266	1.39011	1.88622	1.41124	Cluster-5			+	2.32815	0.0201408
P31942	Heterogeneous nuclear ribonucleoprotein H3	HNRNPH3	0.993718	1.55237	1.60755	1.74036	Cluster-5			+	2.32687	0.0201544
Q96NA2	Rab-interacting lysosomal protein	RILP	1.37294	1.11896	1.16667	0.788312	Cluster-4			+	2.32479	0.0202657
P55854	Small ubiquitin-related modifier 3	SUMO3	0.654229	1.17385	1.21643	1.19022	Cluster-5			+	2.32231	0.0203624
P03951	Coagulation factor XI;Coagulation factor XIa heavy chain;Coagulation factor XIa light chain	F11	0.832646	0.882969	-0.117631	0.250229	Cluster-5			+	2.31745	0.0205556
P11678	Eosinophil peroxidase;Eosinophil peroxidase light chain;Eosinophil peroxidase heavy chain	EPX	-1.79713	-2.28984	-0.654592	-1.49847	Cluster-1			+	2.31714	0.0204844
P84085	ADP-ribosylation factor 5	ARF5	1.0044	1.12883	1.69235	1.34107	Cluster-5			+	2.31245	0.0207862
Q9BTY7	Protein HGH1 homolog	HGH1	-0.75622	-1.41872	-1.42571	-1.40732	Cluster-1			+	2.31007	0.0208385
P49247	Ribose-5-phosphate isomerase	RPIA	-0.948455	-1.37618	-2.1254	-1.6944	Cluster-1			+	2.30543	0.0210822
O14618	Copper chaperone for superoxide dismutase	CCS	-1.02391	-1.52141	-1.99572	-1.54415	Cluster-1			+	2.30533	0.0210102
P14550	Alcohol dehydrogenase [NADP(+)]	AKR1A1	-0.226918	-1.52856	-2.31726	-1.92382	Cluster-1			+	2.30355	0.0210612
Q8TAQ2;Q92922	SWI/SNF complex subunit SMARCC2	SMARCC2	0.754736	0.950745	1.39796	0.26649	Cluster-5			+	2.30274	0.0210305
P25815	Protein S100-P	S100P	1.32824	1.1335	1.42429	0.820272	Cluster-5			+	2.30252	0.021
P46108	Adapter molecule crk	CRK	-0.919834	-1.09452	-1.7082	-1.22499	Cluster-1			+	2.29918	0.0211448
P80723	Brain acid soluble protein 1	BASP1	1.07378	1.0802	1.65099	0.91401	Cluster-5			+	2.29617	0.0212215
P13987	CD59 glycoprotein	CD59	-0.722179	-1.29266	-1.54357	-1.55616	Cluster-1			+	2.29429	0.0212441
Q03252	Lamin-B2	LMNB2	0.27673	1.07563	1.71067	1.25608	Cluster-5			+	2.28772	0.0215333
P11766	Alcohol dehydrogenase class-3	ADH5	-0.483762	-0.617316	-0.92573	-0.915149	Cluster-1			+	2.28737	0.0214618
Q9NYL9;Q9NZR1	Tropomodulin-3	TMOD3	-1.07885	-0.972217	-1.26726	-1.28997	Cluster-1			+	2.28539	0.0214172
P59666;P59665	Neutrophil defensin 3;HP 3-56;Neutrophil defensin 2;Neutrophil defensin 1;HP 1-56;Neutrophil defensin 2	DEFA3;DEFA1	1.36798	1.04582	1.56043	0.630851	Cluster-5			+	2.28372	0.0214389
O60888	Protein CutA	CUTA	-0.789446	-1.00898	-1.17794	-1.08185	Cluster-1			+	2.28224	0.0214737
Q96CV9	Optineurin	OPTN	0.252678	-0.346381	-0.338599	-0.02216	Cluster-4			+	2.27304	0.0219148
Q6PJW8	Consortin	CNST	-1.59519	-1.67403	-2.10298	-2.01123	Cluster-1			+	2.27236	0.0218824
P54136	Arginine--tRNA ligase, cytoplasmic	RARS	1.13876	0.817578	1.6962	1.45166	Cluster-5			+	2.26513	0.0222671
Q8TCU6	Phosphatidylinositol 3,4,5-trisphosphate-dependent Rac exchanger 1 protein	PREX1	1.18741	1.4575	1.24463	1.03205	Cluster-5			+	2.26406	0.0222208
P25325	3-mercaptopyruvate sulfurtransferase	MPST	0.906573	0.608805	0.449539	0.51359	Cluster-4			+	2.26336	0.0222006
Q9H9A6	Leucine-rich repeat-containing protein 40	LRRC40	1.55871	1.06596	1.09068	1.29659	Cluster-5			+	2.2616	0.0222323
Q9UBV8	Peflin	PEF1	-2.18974	-1.04066	-0.0410255	0.330682	Cluster-3			+	2.26085	0.0221608
P49368	T-complex protein 1 subunit gamma	CCT3	0.736197	0.475273	0.556783	0.664067	Cluster-4			+	2.25483	0.0224615
Q15833	Syntaxin-binding protein 2	STXBP2	0.491685	0.775907	0.812965	0.635205	Cluster-5			+	2.25476	0.0223898
P49407;P36575	Beta-arrestin-1	ARRB1	0.599029	1.36671	1.56453	1.42569	Cluster-5			+	2.25381	0.0223439
Q969M3	Protein YIPF5	YIPF5	0.75679	1.15741	1.47848	0.956938	Cluster-5			+	2.25375	0.022273
P05164	Myeloperoxidase;Myeloperoxidase;89 kDa myeloperoxidase;84 kDa myeloperoxidase;Myeloperoxidase light chain;Myeloperoxidase heavy chain	MPO	0.619484	0.570956	0.866477	0.698444	Cluster-5			+	2.25151	0.0223038
P30153	Serine/threonine-protein phosphatase 2A 65 kDa regulatory subunit A alpha isoform	PPP2R1A	-0.413802	-0.734778	-0.703387	-0.915968	Cluster-1			+	2.24974	0.0222713
P62857	40S ribosomal protein S28	RPS28	-0.721641	-1.48574	-1.31128	-1.31565	Cluster-1			+	2.24542	0.0224403
P22897	Macrophage mannose receptor 1	MRC1	0.893209	1.83954	1.99964	3.02747	Cluster-5			+	2.24505	0.022395
Q9BUJ2	Heterogeneous nuclear ribonucleoprotein U-like protein 1	HNRNPUL1	0.105311	2.53932	2.5391	3.52285	Cluster-2			+	2.24355	0.022425
P49748	Very long-chain specific acyl-CoA dehydrogenase, mitochondrial	ACADVL	-0.17719	-0.886756	-1.19017	-1.07838	Cluster-1			+	2.24282	0.0223801
P02788;CON__Q29443;CON__Q0IIK2	Lactotransferrin;Lactoferricin-H;Kaliocin-1;Lactoferroxin-A;Lactoferroxin-B;Lactoferroxin-C	LTF	1.35456	1.40861	1.9853	1.5081	Cluster-5			+	2.24089	0.022472
P02741	C-reactive protein;C-reactive protein(1-205)	CRP	2.51549	3.49432	1.38577	2.72033	Cluster-5			+	2.24009	0.0224272
P50148;P29992;O95837	Guanine nucleotide-binding protein G(q) subunit alpha	GNAQ	-0.946013	0.083639	0.337225	0.181199	Cluster-3			+	2.23879	0.0224815
Q92734	Protein TFG	TFG	-0.774996	-1.00554	-1.65495	-1.0734	Cluster-1			+	2.23486	0.0226092
P36873	Serine/threonine-protein phosphatase PP1-gamma catalytic subunit	PPP1CC	0.12131	-1.18053	-1.83621	-1.25263	Cluster-1			+	2.23108	0.0228098
P49321	Nuclear autoantigenic sperm protein	NASP	-0.577726	-0.788421	-0.414926	-0.801324	Cluster-1			+	2.22744	0.022948
O43776	Asparagine--tRNA ligase, cytoplasmic	NARS	1.36483	1.31847	2.11423	1.99225	Cluster-5			+	2.21931	0.0233293
P62306	Small nuclear ribonucleoprotein F	SNRPF	-0.154764	0.976041	0.716574	-0.100515	Cluster-2			+	2.21453	0.0235866
P16278;Q6UWU2	Beta-galactosidase	GLB1	-0.337815	-0.97479	-1.27311	-1.13984	Cluster-1			+	2.20815	0.023903
O95716;P20337	Ras-related protein Rab-3D	RAB3D	0.508286	1.09234	1.14135	0.77282	Cluster-5			+	2.20553	0.0239396
Q92637;P12314	High affinity immunoglobulin gamma Fc receptor IB;High affinity immunoglobulin gamma Fc receptor I	FCGR1B;FCGR1A	1.22667	2.10112	2.34107	1.3275	Cluster-5			+	2.20049	0.0242169
P10451;CON__P31096	Osteopontin	SPP1	0.710236	3.01957	3.90045	3.61259	Cluster-5			+	2.20045	0.0241562
Q13561	Dynactin subunit 2	DCTN2	-0.737477	-1.04004	-1.4118	-1.34323	Cluster-1			+	2.19794	0.0241916
Q6IBS0	Twinfilin-2	TWF2	-0.497981	-0.703037	-1.26654	-0.896106	Cluster-1			+	2.19526	0.0242985
P20292	Arachidonate 5-lipoxygenase-activating protein	ALOX5AP	0.566357	0.95127	1.29359	0.628571	Cluster-5			+	2.19298	0.0243452
O75367	Core histone macro-H2A.1	H2AFY	0.917521	1.50733	2.03457	1.44857	Cluster-5			+	2.19142	0.0243561
Q9H2H8	Peptidyl-prolyl cis-trans isomerase-like 3	PPIL3	0.176374	-0.634261	-0.943245	-0.825128	Cluster-1			+	2.18451	0.0247574
Q14314	Fibroleukin	FGL2	0.379366	1.66627	1.60323	1.07741	Cluster-5			+	2.18357	0.0247198
Q01844	RNA-binding protein EWS	EWSR1	0.661641	1.04202	1.34351	0.967167	Cluster-5			+	2.18132	0.0247882
O00151	PDZ and LIM domain protein 1	PDLIM1	-0.772225	-1.49871	-1.99025	-1.96794	Cluster-1			+	2.17933	0.0248211
P14618	Pyruvate kinase PKM	PKM	0.952381	1.29312	1.09637	1.32438	Cluster-5			+	2.17689	0.024924
P04843	Dolichyl-diphosphooligosaccharide--protein glycosyltransferase subunit 1	RPN1	0.849375	0.938775	0.537994	0.661584	Cluster-5			+	2.17619	0.0249096
O00505	Importin subunit alpha-4	KPNA3	-1.61118	-1.11095	-1.18835	-1.03699	Cluster-1			+	2.17509	0.0248721
Q9Y2V2	Calcium-regulated heat stable protein 1	CARHSP1	-1.1905	-2.08925	-2.63562	-2.10277	Cluster-1			+	2.17455	0.0248116
O94919	Endonuclease domain-containing 1 protein	ENDOD1	-1.00526	-1.11391	-1.56205	-1.17278	Cluster-1			+	2.167	0.0252717
P28838	Cytosol aminopeptidase	LAP3	-0.101846	1.03104	0.750678	0.8185	Cluster-5			+	2.16358	0.0255101
Q6GMV3	Putative peptidyl-tRNA hydrolase PTRHD1	PTRHD1	-0.923214	-1.69573	-2.40463	-1.58955	Cluster-1			+	2.16158	0.0256092
O14561	Acyl carrier protein, mitochondrial	NDUFAB1	-1.00383	-1.22213	-1.49703	-1.158	Cluster-1			+	2.15233	0.0261089
O15258	Protein RER1	RER1	-0.681506	-1.32068	-1.80857	-1.55486	Cluster-1			+	2.15144	0.02608
Q04637	Eukaryotic translation initiation factor 4 gamma 1	EIF4G1	0.525189	0.804937	1.46879	1.34861	Cluster-5			+	2.15029	0.0260399
P11215;Q13349	Integrin alpha-M	ITGAM	0.604406	0.663096	0.804849	0.716554	Cluster-5			+	2.14868	0.0260682
P09960	Leukotriene A-4 hydrolase	LTA4H	1.1672	1.33755	1.77108	1.4398	Cluster-5			+	2.14662	0.0260737
P16401	Histone H1.5	HIST1H1B	0.564241	0.884566	0.402563	0.38266	Cluster-5			+	2.14406	0.0261695
P54727	UV excision repair protein RAD23 homolog B	RAD23B	-0.283608	-0.647516	-0.944149	-0.62089	Cluster-1			+	2.14238	0.0261746
P78406	mRNA export factor	RAE1	0.415156	0.765249	1.03076	0.863058	Cluster-5			+	2.13711	0.0264382
P14174	Macrophage migration inhibitory factor	MIF	-0.510463	-1.06753	-2.04211	-1.52938	Cluster-1			+	2.136	0.0264762
P54802	Alpha-N-acetylglucosaminidase;Alpha-N-acetylglucosaminidase 82 kDa form;Alpha-N-acetylglucosaminidase 77 kDa form	NAGLU	-0.752807	-1.95786	-2.76108	-1.68813	Cluster-1			+	2.13585	0.0264134
P22392;O60361	Nucleoside diphosphate kinase B;Putative nucleoside diphosphate kinase	NME2;NME2P1	0.614453	0.0361734	0.0431008	-0.135679	Cluster-4			+	2.13317	0.0264847
P29279	Connective tissue growth factor	CTGF	-1.50015	-1.60211	-2.88246	-2.44501	Cluster-1			+	2.13309	0.0264111
Q9Y6E0;O00506	Serine/threonine-protein kinase 24;Serine/threonine-protein kinase 24 36 kDa subunit;Serine/threonine-protein kinase 24 12 kDa subunit	STK24	-0.76616	-0.736509	-1.04036	-0.723162	Cluster-1	STE		+	2.12963	0.0265706
P06744;CON__Q3ZBD7;Q8N196	Glucose-6-phosphate isomerase	GPI	0.478422	1.02599	1.38315	1.27265	Cluster-5			+	2.12675	0.0266851
P60891;P21108	Ribose-phosphate pyrophosphokinase 1	PRPS1	0.414214	-0.311665	-0.995611	-0.609218	Cluster-1			+	2.12483	0.0267328
P62195	26S protease regulatory subunit 8	PSMC5	0.882933	0.742698	0.652966	0.813421	Cluster-5			+	2.12332	0.0267253
Q8TC07	TBC1 domain family member 15	TBC1D15	-0.417494	-1.34598	-1.76524	-1.30336	Cluster-1			+	2.11359	0.0272548
Q15369	Transcription elongation factor B polypeptide 1	TCEB1	-1.24847	-1.54064	-1.61395	-1.42772	Cluster-1			+	2.11255	0.0272131
Q9UBS8	E3 ubiquitin-protein ligase RNF14	RNF14	-1.32286	-1.41217	-1.29892	-1.34084	Cluster-1			+	2.11131	0.0272044
Q9Y613	FH1/FH2 domain-containing protein 1	FHOD1	-0.751211	-0.889148	-0.835307	-1.10077	Cluster-1			+	2.10974	0.0272609
Q9NZN3	EH domain-containing protein 3	EHD3	-1.0426	-0.995302	-0.962561	-0.976822	Cluster-1			+	2.10968	0.027187
Q99460	26S proteasome non-ATPase regulatory subunit 1	PSMD1	-0.946603	-1.46482	-1.44162	-1.95759	Cluster-1			+	2.10468	0.0273946
Q9UNM6	26S proteasome non-ATPase regulatory subunit 13	PSMD13	0.704221	0.632396	1.20416	0.951036	Cluster-5			+	2.10424	0.0273423
P02753	Retinol-binding protein 4;Plasma retinol-binding protein(1-182);Plasma retinol-binding protein(1-181);Plasma retinol-binding protein(1-179);Plasma retinol-binding protein(1-176)	RBP4	-1.84359	-1.62742	-2.70206	-1.12497	Cluster-1			+	2.10228	0.0273441
P06753	Tropomyosin alpha-3 chain	TPM3	-1.20408	-1.09908	-1.36997	-1.38508	Cluster-1			+	2.09896	0.0274424
Q96DG6	Carboxymethylenebutenolidase homolog	CMBL	-0.888846	-1.22919	-1.8458	-1.29624	Cluster-1			+	2.09894	0.027369
P10606	Cytochrome c oxidase subunit 5B, mitochondrial	COX5B	0.0968127	0.527817	0.520287	0.713604	Cluster-2			+	2.09659	0.0274987
P50502;Q8IZP2;Q8NFI4	Hsc70-interacting protein;Putative protein FAM10A4	ST13;ST13P4	-1.40414	-1.60714	-2.38625	-1.75512	Cluster-1			+	2.09591	0.0274894
Q15427	Splicing factor 3B subunit 4	SF3B4	0.510351	0.569377	0.80152	0.709372	Cluster-5			+	2.09544	0.0274164
Q3BBV0;Q6P3W6;Q86T75;Q3BBV2;Q8N660;Q5TAG4;P0C2Y1;P0DPF3	Neuroblastoma breakpoint family member 1;Neuroblastoma breakpoint family member 10;Neuroblastoma breakpoint family member 11;Putative neuroblastoma breakpoint family member 8;Neuroblastoma breakpoint family member 15;Neuroblastoma breakpoint family member 12;Putative neuroblastoma breakpoint family member 7	NBPF1;NBPF10;NBPF11;NBPF8;NBPF15;NBPF12;NBPF7	1.79454	1.95849	1.11143	2.07862	Cluster-5			+	2.09329	0.0274815
Q92973	Transportin-1	TNPO1	0.233704	-0.875003	-0.65637	-1.1685	Cluster-1			+	2.09183	0.0275145
P02679	Fibrinogen gamma chain	FGG	2.22165	1.93636	1.83826	1.685	Cluster-5			+	2.09002	0.0275474
P55160	Nck-associated protein 1-like	NCKAP1L	0.668578	0.289946	0.0866022	-0.214573	Cluster-4			+	2.08991	0.0274751
P23276	Kell blood group glycoprotein	KEL	-0.959258	-1.59382	-2.03818	-1.77767	Cluster-1			+	2.08857	0.027466
Q3ZCW2	Galectin-related protein	LGALSL	-1.42904	-1.64178	-1.65668	-1.60928	Cluster-1			+	2.08354	0.0277285
Q8N0U8	Vitamin K epoxide reductase complex subunit 1-like protein 1	VKORC1L1	0.171089	0.939555	0.876079	1.07832	Cluster-5			+	2.08305	0.0277396
Q16570	Atypical chemokine receptor 1	ACKR1	-0.687666	-1.62201	-1.51117	-2.01578	Cluster-1			+	2.08154	0.0277922
Q9UKK3	Poly [ADP-ribose] polymerase 4	PARP4	-0.248318	-3.44719	-3.59818	-3.85437	Cluster-1			+	2.07834	0.0278446
P22894	Neutrophil collagenase	MMP8	1.07205	1.51226	1.65013	1.85896	Cluster-5			+	2.0778	0.027814
Q12846	Syntaxin-4	STX4	-0.804849	-0.807869	-0.76218	-0.481484	Cluster-1			+	2.07687	0.0278454
Q92614	Unconventional myosin-XVIIIa	MYO18A	0.556343	0.710197	0.914034	0.700762	Cluster-5			+	2.07582	0.0278355
Q9H0W9	Ester hydrolase C11orf54	C11orf54	-0.975418	-1.56266	-2.39143	-1.48145	Cluster-1			+	2.07314	0.0280513
P24534	Elongation factor 1-beta	EEF1B2	-0.785673	-0.792335	-0.866644	-0.541737	Cluster-1			+	2.07301	0.0280205
P04196	Histidine-rich glycoprotein	HRG	-0.634514	-1.3784	-1.89156	-1.35078	Cluster-1			+	2.07015	0.0281735
Q9ULC5	Long-chain-fatty-acid--CoA ligase 5	ACSL5	0.191978	-0.72562	-0.940993	-0.67128	Cluster-1			+	2.06854	0.0281934
P23219;P35354	Prostaglandin G/H synthase 1	PTGS1	-0.325329	0.885953	0.846148	1.19647	Cluster-2			+	2.0678	0.0281523
Q02487	Desmocollin-2	DSC2	-0.607914	0.501726	0.250176	1.01987	Cluster-3			+	2.0634	0.0285266
Q9HB40	Retinoid-inducible serine carboxypeptidase	SCPEP1	-1.04617	-1.46766	-1.64386	-1.47234	Cluster-1			+	2.06319	0.0284545
Q15437	Protein transport protein Sec23B	SEC23B	-0.470824	-1.0052	-0.903792	-1.17111	Cluster-1			+	2.0601	0.0285743
Q6JBY9	CapZ-interacting protein	RCSD1	0.903631	0.829141	1.12668	0.3855	Cluster-5			+	2.05895	0.0285528
P54578	Ubiquitin carboxyl-terminal hydrolase 14	USP14	1.11379	1.0196	1.16593	0.672881	Cluster-5			+	2.05475	0.028802
Q96FV2	Secernin-2	SCRN2	-0.410102	-1.17177	-1.16806	-1.34732	Cluster-1			+	2.05423	0.02878
P20810	Calpastatin	CAST	-0.87573	-0.997521	-1.20931	-1.26057	Cluster-1			+	2.05353	0.0287382
P49770	Translation initiation factor eIF-2B subunit beta	EIF2B2	0.308792	-0.32734	0.143977	-0.0968087	Cluster-1			+	2.05195	0.0288159
P61916	Epididymal secretory protein E1	NPC2	0.874497	0.959659	0.942548	1.05328	Cluster-5			+	2.04219	0.0294194
Q9UIJ7	GTP:AMP phosphotransferase AK3, mitochondrial	AK3	-0.00646303	-0.836662	-1.04392	-0.372292	Cluster-1			+	2.04117	0.0294752
P00167	Cytochrome b5	CYB5A	-1.15168	-1.30165	-1.84308	-1.58971	Cluster-1			+	2.03891	0.0295605
Q02094	Ammonium transporter Rh type A	RHAG	-0.732748	-1.19691	-1.50846	-1.53522	Cluster-1			+	2.03879	0.0294877
P22626	Heterogeneous nuclear ribonucleoproteins A2/B1	HNRNPA2B1	1.42642	1.72819	2.11384	1.87288	Cluster-5			+	2.03705	0.029543
P33121	Long-chain-fatty-acid--CoA ligase 1	ACSL1	0.800004	1.72306	2.0364	1.93357	Cluster-5			+	2.03501	0.0295882
P49327	Fatty acid synthase;[Acyl-carrier-protein] S-acetyltransferase;[Acyl-carrier-protein] S-malonyltransferase;3-oxoacyl-[acyl-carrier-protein] synthase;3-oxoacyl-[acyl-carrier-protein] reductase;3-hydroxyacyl-[acyl-carrier-protein] dehydratase;Enoyl-[acyl-carrier-protein] reductase;Oleoyl-[acyl-carrier-protein] hydrolase	FASN	0.28443	0.695548	0.878836	1.01794	Cluster-5			+	2.03188	0.0297115
P60983	Glia maturation factor beta	GMFB	0.0354626	-1.26275	-0.797333	-1.10343	Cluster-1			+	2.03059	0.0296976
Q15084	Protein disulfide-isomerase A6	PDIA6	0.34296	0.535396	0.396581	0.524061	Cluster-5			+	2.03058	0.0296253
P51149	Ras-related protein Rab-7a	RAB7A	-0.173206	0.438999	0.190972	0.571628	Cluster-2			+	2.02922	0.0296311
Q9H0X4	Protein ITFG3	ITFG3	-1.10245	-0.89479	-1.71493	-1.10845	Cluster-1			+	2.02903	0.029569
P42566	Epidermal growth factor receptor substrate 15	EPS15	-0.537574	-0.479299	-0.381954	-0.483415	Cluster-1			+	2.02808	0.0295845
P61970	Nuclear transport factor 2	NUTF2	-1.17111	-1.30313	-1.94591	-1.35418	Cluster-1			+	2.02762	0.0295229
Q7Z6P3	Ras-related protein Rab-44	RAB44	0.870929	0.533244	0.959025	0.496518	Cluster-5			+	2.02573	0.0295865
Q9UN37	Vacuolar protein sorting-associated protein 4A	VPS4A	0.761473	0.937761	0.963877	0.88921	Cluster-5			+	2.02571	0.0295156
Q8N357	Solute carrier family 35 member F6	SLC35F6	1.14241	1.27297	1.60398	1.14444	Cluster-5			+	2.02362	0.0295694
P18669;Q8N0Y7	Phosphoglycerate mutase 1	PGAM1	0.341237	0.684788	0.551206	0.961332	Cluster-5			+	2.02219	0.0296134
O75964	ATP synthase subunit g, mitochondrial	ATP5L	1.37764	0.232232	-0.130293	-0.0121898	Cluster-4			+	2.02217	0.0295429
P12544	Granzyme A	GZMA	-0.94192	-1.57672	-2.1495	-1.74788	Cluster-1			+	2.02184	0.0294822
Q9Y371	Endophilin-B1	SH3GLB1	0.503606	1.52463	1.71837	1.85943	Cluster-5			+	2.02165	0.0294502
Q32MZ4	Leucine-rich repeat flightless-interacting protein 1	LRRFIP1	-0.0084265	0.468071	0.668081	0.325013	Cluster-2			+	2.0201	0.0294563
P13798	Acylamino-acid-releasing enzyme	APEH	-0.94566	-1.28194	-1.50627	-1.38188	Cluster-1			+	2.01888	0.0295189
P32189;Q14409	Glycerol kinase;Putative glycerol kinase 3	GK;GK3P	-0.69466	-0.97827	-1.26569	-1.11872	Cluster-1			+	2.01359	0.0297976
O95758	Polypyrimidine tract-binding protein 3	PTBP3	-0.432484	-2.16466	-1.906	-1.90168	Cluster-1			+	2.01304	0.0297746
Q12913	Receptor-type tyrosine-protein phosphatase eta	PTPRJ	-0.815666	-0.693369	-0.9628	-1.17051	Cluster-1			+	2.01061	0.029911
Q8TCT9	Minor histocompatibility antigen H13	HM13	0.651254	1.10245	1.7935	0.243462	Cluster-5			+	2.00987	0.0298598
Q9Y3B3	Transmembrane emp24 domain-containing protein 7	TMED7	-0.0481047	0.460347	0.245494	0.475611	Cluster-2			+	2.00721	0.0299301
Q9GZP4	PITH domain-containing protein 1	PITHD1	-0.752653	-1.09881	-1.30823	-1.62533	Cluster-1			+	2.00683	0.0298791
P56202	Cathepsin W	CTSW	-0.652215	0.0312757	-0.48547	-0.0806186	Cluster-3			+	2.00679	0.0298097
P48729;Q8N752	Casein kinase I isoform alpha	CSNK1A1	-0.272454	-1.27291	-1.54545	-2.0573	Cluster-1	CK1		+	2.00619	0.0298056
O95747	Serine/threonine-protein kinase OSR1	OXSR1	-1.08683	-0.965571	-1.19478	-1.10787	Cluster-1	STE		+	1.99967	0.0301155
P26572	Alpha-1,3-mannosyl-glycoprotein 2-beta-N-acetylglucosaminyltransferase	MGAT1	0.205724	0.98171	0.315683	0.552864	Cluster-5			+	1.99718	0.0303502
P35318	ADM;Adrenomedullin;Proadrenomedullin N-20 terminal peptide	ADM	1.59557	2.8904	2.89793	2.92541	Cluster-5			+	1.99523	0.0304736
Q92609	TBC1 domain family member 5	TBC1D5	-0.465576	-0.752912	-0.338672	-0.659817	Cluster-1			+	1.99195	0.0305872
Q9BTT0	Acidic leucine-rich nuclear phosphoprotein 32 family member E	ANP32E	-0.248885	-0.770604	-0.7567	-0.643198	Cluster-1			+	1.99133	0.0305446
Q9Y2B0	Protein canopy homolog 2	CNPY2	-0.529001	-0.602858	-0.904245	-0.750038	Cluster-1			+	1.99056	0.0305662
P07737;CON__P02584	Profilin-1	PFN1	0.514821	0.727635	0.630985	0.658086	Cluster-5			+	1.98806	0.0306788
Q9H425	Uncharacterized protein C1orf198	C1orf198	-0.576916	-0.945062	-1.01322	-1.09672	Cluster-1			+	1.98676	0.0307
Q07866;Q9NSK0;Q6P597	Kinesin light chain 1	KLC1	0.257624	0.631907	0.790712	0.917072	Cluster-5			+	1.98507	0.0307755
Q9Y617	Phosphoserine aminotransferase	PSAT1	2.58042	1.95031	2.92006	3.08333	Cluster-5			+	1.98473	0.0307421
Q9UMX5	Neudesin	NENF	-1.17249	-1.03516	-1.33487	-1.16578	Cluster-1			+	1.98318	0.0307991
O00571;O15523	ATP-dependent RNA helicase DDX3X	DDX3X	1.01689	0.921798	1.35064	1.15309	Cluster-5			+	1.9802	0.030991
P07305	Histone H1.0;Histone H1.0, N-terminally processed	H1F0	0.987545	1.22782	1.40894	1.04466	Cluster-5			+	1.97565	0.0312629
P10599	Thioredoxin	TXN	-0.859236	-0.941998	-1.26495	-1.17157	Cluster-1			+	1.97246	0.0314529
P04156	Major prion protein	PRNP	-1.21081	-3.67015	-1.36862	-1.48197	Cluster-1			+	1.96894	0.031651
P17174	Aspartate aminotransferase, cytoplasmic	GOT1	-0.961666	-0.97956	-1.64206	-1.20154	Cluster-1			+	1.96809	0.0316875
Q9NYU2	UDP-glucose:glycoprotein glucosyltransferase 1	UGGT1	0.186317	0.396437	0.354823	0.393923	Cluster-5			+	1.96715	0.0317149
Q9Y5B9	FACT complex subunit SPT16	SUPT16H	1.59376	2.63322	3.01508	2.57626	Cluster-5			+	1.96637	0.0317156
O75923	Dysferlin	DYSF	1.60891	1.58809	1.82847	1.52789	Cluster-5			+	1.96371	0.0318581
P19474	E3 ubiquitin-protein ligase TRIM21	TRIM21	-0.0391514	1.16015	1.95864	1.7812	Cluster-2			+	1.96178	0.0319115
P02652	Apolipoprotein A-II;Proapolipoprotein A-II;Truncated apolipoprotein A-II	APOA2	-1.60457	-1.89298	-3.99657	-3.05253	Cluster-1			+	1.95887	0.032053
Q12907	Vesicular integral-membrane protein VIP36	LMAN2	0.647981	0.525323	0.264756	0.624567	Cluster-5			+	1.95524	0.0322291
P67936;Q2TAC2	Tropomyosin alpha-4 chain	TPM4	-0.98919	-1.18305	-1.69906	-1.56432	Cluster-1			+	1.94851	0.0325626
Q02218;Q9ULD0	2-oxoglutarate dehydrogenase, mitochondrial	OGDH	-0.763098	-1.23834	-1.78713	-1.2716	Cluster-1			+	1.94748	0.0325877
P10114	Ras-related protein Rap-2a	RAP2A	-0.899276	-0.963511	-0.622136	-0.575241	Cluster-1			+	1.94323	0.0327877
O15155	BET1 homolog	BET1	-0.97081	-1.10995	-1.43279	-1.29255	Cluster-1			+	1.94233	0.0327773
Q5TDH0;Q8WTU0	Protein DDI1 homolog 2	DDI2	-1.04121	-1.30086	-1.50516	-1.20223	Cluster-1			+	1.94043	0.0328279
Q9P126	C-type lectin domain family 1 member B	CLEC1B	0.197486	-0.737495	-0.763488	-0.730303	Cluster-1			+	1.94019	0.0327826
Q9Y4D8	Probable E3 ubiquitin-protein ligase HECTD4	HECTD4	-0.0843775	-1.57503	-1.37874	-1.24621	Cluster-1			+	1.93972	0.0327375
Q96IZ0	PRKC apoptosis WT1 regulator protein	PAWR	-1.7721	-0.793327	-1.35834	-1.41038	Cluster-3			+	1.93823	0.0328052
P05204	Non-histone chromosomal protein HMG-17	HMGN2	1.00919	1.8311	1.87911	0.669242	Cluster-5			+	1.93778	0.0327603
Q9BRA2	Thioredoxin domain-containing protein 17	TXNDC17	-1.1776	-1.60403	-2.16015	-1.8031	Cluster-1			+	1.93773	0.0326983
Q9BRT3	Migration and invasion enhancer 1	MIEN1	-1.1151	-1.11452	-1.16873	-1.30483	Cluster-1			+	1.93667	0.0326538
Q01082;O15020	Spectrin beta chain, non-erythrocytic 1	SPTBN1	0.487323	0.612923	0.831188	0.491016	Cluster-5			+	1.93224	0.0329356
P46934	E3 ubiquitin-protein ligase NEDD4	NEDD4	-0.230682	-1.81435	-0.66653	-0.49412	Cluster-1			+	1.93109	0.0329679
O15327	Type II inositol 3,4-bisphosphate 4-phosphatase	INPP4B	-0.377798	-2.6054	-3.95696	-3.12511	Cluster-1			+	1.9292	0.0330085
Q9H0E2	Toll-interacting protein	TOLLIP	-0.283786	-0.594173	-0.641245	-0.85924	Cluster-1			+	1.92844	0.0330064
O14617	AP-3 complex subunit delta-1	AP3D1	-1.40807	-0.89866	-0.31322	-1.0929	Cluster-1			+	1.92786	0.0329787
P09769	Tyrosine-protein kinase Fgr	FGR	1.18375	1.3278	1.7884	0.957808	Cluster-5	TK		+	1.9254	0.0330955
Q92900	Regulator of nonsense transcripts 1	UPF1	-0.621607	-0.927705	-1.01213	-0.533267	Cluster-1			+	1.9242	0.0331356
Q05682	Caldesmon	CALD1	-0.825184	-0.475107	-0.895271	-0.791439	Cluster-1			+	1.92395	0.0330655
P52272	Heterogeneous nuclear ribonucleoprotein M	HNRNPM	-0.00043478	-0.679664	-1.14225	-0.506602	Cluster-1			+	1.92051	0.0332743
P28799	Granulins;Acrogranin;Paragranulin;Granulin-1;Granulin-2;Granulin-3;Granulin-4;Granulin-5;Granulin-6;Granulin-7	GRN	1.03743	1.19503	1.30771	0.664151	Cluster-5			+	1.91886	0.0333474
O43707	Alpha-actinin-4	ACTN4	0.220329	0.528626	0.480852	0.450282	Cluster-5			+	1.91674	0.033437
P19878	Neutrophil cytosol factor 2	NCF2	0.943108	0.997624	1.58352	1.1646	Cluster-5			+	1.91127	0.0338365
Q00796	Sorbitol dehydrogenase	SORD	1.65167	1.29488	1.38537	1.04956	Cluster-5			+	1.90971	0.0338661
P52594	Arf-GAP domain and FG repeat-containing protein 1	AGFG1	-0.502984	-0.640503	-0.599734	-0.480681	Cluster-1			+	1.90713	0.0340376
Q9Y2S2	Lambda-crystallin homolog	CRYL1	-0.381032	-1.0186	-1.60797	-1.1342	Cluster-1			+	1.90654	0.0340083
A0A0B4J1U3		IGLV1-36	-0.868756	-1.63866	-1.85667	-1.69441	Cluster-1			+	1.90471	0.0341206
O15042	U2 snRNP-associated SURP motif-containing protein	U2SURP	-0.478358	-1.33526	-0.464824	-0.52313	Cluster-1			+	1.90336	0.0341411
P02730	Band 3 anion transport protein	SLC4A1	-1.15085	-1.30343	-1.68661	-1.59407	Cluster-1			+	1.90155	0.0342774
O15511	Actin-related protein 2/3 complex subunit 5	ARPC5	0.567394	1.05596	0.913764	0.934524	Cluster-5			+	1.90106	0.034281
P02671;CON__P02672	Fibrinogen alpha chain;Fibrinopeptide A;Fibrinogen alpha chain	FGA	1.01724	1.11429	0.358788	0.907574	Cluster-5			+	1.89783	0.034499
P02749;CON__P17690	Beta-2-glycoprotein 1	APOH	-0.660846	-1.58824	-2.23764	-1.53476	Cluster-1			+	1.89486	0.0346914
Q15942	Zyxin	ZYX	-0.811515	-0.747802	-1.23392	-0.889386	Cluster-1			+	1.89434	0.034694
Q14498	RNA-binding protein 39	RBM39	1.08981	1.53114	1.86652	1.43123	Cluster-5			+	1.88674	0.0353115
P41218	Myeloid cell nuclear differentiation antigen	MNDA	1.23518	1.65854	2.13581	1.99344	Cluster-5			+	1.88115	0.0357628
P29401	Transketolase	TKT	0.9108	0.621345	1.46124	0.674758	Cluster-5			+	1.88082	0.0357224
Q9UBI1	COMM domain-containing protein 3	COMMD3	-0.804065	-0.689849	-1.15282	-0.700088	Cluster-1			+	1.87972	0.0357067
P49795	Regulator of G-protein signaling 19	RGS19	1.04846	1.66761	2.02844	1.17241	Cluster-5			+	1.87825	0.0357805
Q9UNQ0	ATP-binding cassette sub-family G member 2	ABCG2	-0.495978	-1.58506	-1.58426	-1.86762	Cluster-1			+	1.87697	0.0358864
P78559	Microtubule-associated protein 1A;MAP1A heavy chain;MAP1 light chain LC2	MAP1A	-1.45265	-0.394878	-0.222466	0.0133665	Cluster-3			+	1.87498	0.0359433
Q8TEB1	DDB1- and CUL4-associated factor 11	DCAF11	1.15584	0.102387	0.030746	0.083968	Cluster-4			+	1.87435	0.0359677
Q96AT9	Ribulose-phosphate 3-epimerase	RPE	0.0164352	-1.18582	-2.01382	-2.04176	Cluster-1			+	1.8712	0.0362097
P17987	T-complex protein 1 subunit alpha	TCP1	-0.360646	-0.703762	-0.82356	-0.523171	Cluster-1			+	1.87029	0.0362495
O75131;Q86YQ8;Q96A23;Q9UBL6;Q8IYJ1;Q9HCH3;O95741	Copine-3	CPNE3	0.772277	0.789137	1.02508	0.771257	Cluster-5			+	1.86867	0.0363133
P27797	Calreticulin	CALR	-0.489025	0.16984	0.251809	0.0416914	Cluster-2			+	1.86505	0.0365531
Q9H444;P59074	Charged multivesicular body protein 4b	CHMP4B	-0.544075	-0.656996	-0.950075	-0.731109	Cluster-1			+	1.86088	0.036856
P42331	Rho GTPase-activating protein 25	ARHGAP25	0.988292	1.32605	1.7106	1.23336	Cluster-5			+	1.85911	0.0369341
Q13617	Cullin-2	CUL2	0.981546	2.15354	2.75818	2.09357	Cluster-5			+	1.85894	0.0368765
Q8IYB7	DIS3-like exonuclease 2	DIS3L2	0.521722	0.261015	0.597601	0.0866416	Cluster-4			+	1.85887	0.0368191
P11226	Mannose-binding protein C	MBL2	1.76508	1.61012	1.01858	1.47527	Cluster-5			+	1.85882	0.036746
Q96T51;Q8WXA3;Q7L099	RUN and FYVE domain-containing protein 1	RUFY1	0.54854	0.571357	0.654906	0.641454	Cluster-5			+	1.85645	0.0368792
O43399	Tumor protein D54	TPD52L2	-0.627426	-0.254177	-0.395433	-0.379215	Cluster-1			+	1.84629	0.037834
P46976	Glycogenin-1	GYG1	-0.133542	0.374456	0.271521	0.191077	Cluster-2			+	1.84454	0.0379724
Q99623	Prohibitin-2	PHB2	1.10938	1.37346	1.88403	1.59455	Cluster-5			+	1.84318	0.0380236
O95466	Formin-like protein 1	FMNL1	-0.853399	0.931171	1.82301	1.40167	Cluster-2			+	1.84062	0.0382161
P12270	Nucleoprotein TPR	TPR	1.00106	1.21296	1.51237	0.562151	Cluster-5			+	1.84062	0.0381412
P52788	Spermine synthase	SMS	0.657223	1.1099	1.88748	1.36174	Cluster-5			+	1.83949	0.0381918
Q01518	Adenylyl cyclase-associated protein 1	CAP1	0.835975	0.929914	1.13499	0.898829	Cluster-5			+	1.83291	0.0387266
Q96C11	FGGY carbohydrate kinase domain-containing protein	FGGY	-0.939721	-1.21523	-1.18062	-1.37022	Cluster-1			+	1.83214	0.0387212
P09382	Galectin-1	LGALS1	-0.668357	-0.728023	-1.41491	-0.781238	Cluster-1			+	1.82977	0.0388949
O60925	Prefoldin subunit 1	PFDN1	1.12927	0.864546	0.819835	1.04212	Cluster-5			+	1.82813	0.0389981
Q13347	Eukaryotic translation initiation factor 3 subunit I	EIF3I	0.956106	1.38178	1.90842	1.94314	Cluster-5			+	1.82493	0.0393256
Q15813	Tubulin-specific chaperone E	TBCE	-0.393479	-1.08823	-0.783177	-0.684298	Cluster-1			+	1.82078	0.0396286
Q14764	Major vault protein	MVP	0.852561	1.13416	1.55785	1.32295	Cluster-5			+	1.81922	0.0396911
P09661	U2 small nuclear ribonucleoprotein A	SNRPA1	1.06103	1.34713	1.79315	1.52899	Cluster-5			+	1.81562	0.0399615
P26368	Splicing factor U2AF 65 kDa subunit	U2AF2	-0.583428	-0.663194	-1.55903	-0.840972	Cluster-1			+	1.81471	0.0399538
P08236	Beta-glucuronidase	GUSB	0.0395856	-1.26696	-1.45677	-0.860578	Cluster-1			+	1.81258	0.0400537
P28072	Proteasome subunit beta type-6	PSMB6	-0.710107	-1.02432	-1.33461	-1.19668	Cluster-1			+	1.81143	0.040092
P27105	Erythrocyte band 7 integral membrane protein	STOM	-0.761434	-1.09741	-1.37569	-1.26332	Cluster-1			+	1.811	0.0400918
Q8IY57	YY1-associated factor 2	YAF2	-1.0168	-0.127515	1.08628	-0.239083	Cluster-3			+	1.81064	0.0400382
Q8N5W9	Filamin-interacting protein FAM101B	FAM101B	-0.489564	-0.780126	-0.68424	-0.695073	Cluster-1			+	1.81049	0.0399619
Q96ME7	Zinc finger protein 512	ZNF512	1.53372	1.89853	2.91943	1.60513	Cluster-5			+	1.80913	0.0400152
P07954	Fumarate hydratase, mitochondrial	FH	0.717509	0.562721	0.404613	0.110441	Cluster-5			+	1.80301	0.040592
Q10472	Polypeptide N-acetylgalactosaminyltransferase 1;Polypeptide N-acetylgalactosaminyltransferase 1 soluble form	GALNT1	-0.599402	-1.52554	-2.20986	-1.80932	Cluster-1			+	1.80262	0.040553
Q13131	5-AMP-activated protein kinase catalytic subunit alpha-1	PRKAA1	1.4399	1.56484	2.22484	1.83838	Cluster-5	CAMK		+	1.79783	0.0408922
Q9NZ63	Uncharacterized protein C9orf78	C9orf78	0.997327	0.508678	0.76231	0.897287	Cluster-4			+	1.79685	0.0408755
Q14697	Neutral alpha-glucosidase AB	GANAB	0.581908	0.536481	0.555893	0.452048	Cluster-5			+	1.79483	0.0410094
Q13451	Peptidyl-prolyl cis-trans isomerase FKBP5;Peptidyl-prolyl cis-trans isomerase FKBP5, N-terminally processed	FKBP5	0.819164	1.33783	1.47627	0.919978	Cluster-5			+	1.79425	0.0409699
Q8IVU3	Probable E3 ubiquitin-protein ligase HERC6	HERC6	0.472806	1.07981	0.974454	0.86462	Cluster-5			+	1.7937	0.0409381
Q9Y6G5	COMM domain-containing protein 10	COMMD10	0.641505	1.94421	1.6109	2.19626	Cluster-5			+	1.79153	0.0410637
P24844	Myosin regulatory light polypeptide 9	MYL9	-0.760612	-0.755193	-0.899678	-0.897197	Cluster-1			+	1.79034	0.0410916
Q92530	Proteasome inhibitor PI31 subunit	PSMF1	-0.700184	-1.83038	-2.0131	-1.92549	Cluster-1			+	1.78954	0.0411119
Q92542	Nicastrin	NCSTN	-0.486027	-0.0158519	0.260633	0.12493	Cluster-3			+	1.78939	0.0410503
Q06033;CON__Q0V8M9	Inter-alpha-trypsin inhibitor heavy chain H3	ITIH3	0.908697	1.33226	0.57595	1.37545	Cluster-5			+	1.78489	0.0414944
Q9NZ09	Ubiquitin-associated protein 1	UBAP1	-1.18769	-1.6583	-1.86702	-1.22575	Cluster-1			+	1.78302	0.0416846
P46379	Large proline-rich protein BAG6	BAG6	0.574447	-0.0783052	-0.201478	0.275183	Cluster-4			+	1.78184	0.0417037
Q9UI42	Carboxypeptidase A4	CPA4	2.04391	1.03847	0.993469	0.831616	Cluster-5			+	1.77917	0.0419519
Q15003	Condensin complex subunit 2	NCAPH	-0.10425	-0.677724	-0.325427	-0.375788	Cluster-1			+	1.77377	0.0424133
Q6ZWT7	Lysophospholipid acyltransferase 2	MBOAT2	0.188193	0.895271	1.20245	1.19942	Cluster-2			+	1.77056	0.042674
P18031	Tyrosine-protein phosphatase non-receptor type 1	PTPN1	0.297036	0.673327	0.234978	0.59223	Cluster-5			+	1.76932	0.04275
Q96F85	CB1 cannabinoid receptor-interacting protein 1	CNRIP1	1.08974	1.26208	1.10121	0.99633	Cluster-5			+	1.76483	0.0432147
P11940;Q9H361;Q13310;Q4VXU2;Q96DU9;Q5JQF8	Polyadenylate-binding protein 1;Polyadenylate-binding protein 3	PABPC1;PABPC3	-0.216943	-1.08986	-0.660279	-0.943767	Cluster-1			+	1.764	0.0432088
O14949	Cytochrome b-c1 complex subunit 8	UQCRQ	0.549561	0.777846	1.04621	1.04185	Cluster-5			+	1.76325	0.0432834
P13716	Delta-aminolevulinic acid dehydratase	ALAD	-0.756213	-1.26282	-0.974084	-1.19897	Cluster-1			+	1.76079	0.0434526
P46940	Ras GTPase-activating-like protein IQGAP1	IQGAP1	0.266325	0.464104	0.823527	0.405966	Cluster-5			+	1.75936	0.0435046
P0DJI9	Serum amyloid A-2 protein	SAA2	3.05081	1.08773	0.252217	-0.0390284	Cluster-4			+	1.75845	0.0435564
Q99704	Docking protein 1	DOK1	-1.04006	-2.00885	-2.40191	-1.60977	Cluster-1			+	1.74733	0.0445953
P60510	Serine/threonine-protein phosphatase 4 catalytic subunit	PPP4C	-0.64891	-1.97681	-3.08219	-2.92925	Cluster-1			+	1.74095	0.0453841
O60613	15 kDa selenoprotein	SEP15	-0.396946	-0.797649	-0.761332	-1.01585	Cluster-1			+	1.74093	0.045302
P51159	Ras-related protein Rab-27A	RAB27A	0.588105	1.03444	1.18521	1.10659	Cluster-5			+	1.74058	0.0452852
P08590	Myosin light chain 3	MYL3	0.456331	2.70694	0.367382	0.677652	Cluster-5			+	1.74019	0.0452468
O60749	Sorting nexin-2	SNX2	0.195777	1.00677	1.15774	1.05581	Cluster-5			+	1.73925	0.045259
P20073	Annexin A7	ANXA7	-0.582605	-0.819691	-0.504948	-0.991015	Cluster-1			+	1.73777	0.0453429
P09972	Fructose-bisphosphate aldolase C	ALDOC	-0.23683	-0.890556	-0.784864	-0.783947	Cluster-1			+	1.73733	0.0453405
P46736	Lys-63-specific deubiquitinase BRCC36	BRCC3	-0.0113988	-1.17239	-1.77915	-1.65254	Cluster-1			+	1.73666	0.0453739
O00754	Lysosomal alpha-mannosidase;Lysosomal alpha-mannosidase A peptide;Lysosomal alpha-mannosidase B peptide;Lysosomal alpha-mannosidase C peptide;Lysosomal alpha-mannosidase D peptide;Lysosomal alpha-mannosidase E peptide	MAN2B1	-0.683078	-0.994158	-1.77963	-0.829488	Cluster-1			+	1.73537	0.04545
P19105	Myosin regulatory light chain 12A	MYL12A	-0.981492	-1.08264	-1.21202	-1.12403	Cluster-1			+	1.73523	0.045369
O15231	Zinc finger protein 185	ZNF185	-1.15147	-0.644832	-0.561362	-0.7407	Cluster-1			+	1.73448	0.0453737
P00390	Glutathione reductase, mitochondrial	GSR	1.30832	0.891658	1.08738	0.746511	Cluster-4			+	1.73429	0.0453144
Q5T6V5	UPF0553 protein C9orf64	C9orf64	-0.375625	-1.04056	-0.988119	-1.21964	Cluster-1			+	1.73426	0.0452411
Q14520	Hyaluronan-binding protein 2;Hyaluronan-binding protein 2 50 kDa heavy chain;Hyaluronan-binding protein 2 50 kDa heavy chain alternate form;Hyaluronan-binding protein 2 27 kDa light chain;Hyaluronan-binding protein 2 27 kDa light chain alternate form	HABP2	0.761052	1.05529	-0.376646	0.141508	Cluster-5			+	1.73089	0.0455858
O94992	Protein HEXIM1	HEXIM1	1.09203	-0.28807	0.0763528	0.15197	Cluster-4			+	1.73043	0.0455689
P48643	T-complex protein 1 subunit epsilon	CCT5	0.414006	-0.00481276	-0.114315	0.0329563	Cluster-4			+	1.72884	0.0457284
P30050	60S ribosomal protein L12	RPL12	0.429007	2.0398	2.2963	2.83427	Cluster-5			+	1.72775	0.0458099
Q08752	Peptidyl-prolyl cis-trans isomerase D	PPID	0.121696	1.1372	1.17535	1.38123	Cluster-5			+	1.72718	0.0457786
Q8N2U0	Transmembrane protein 256	TMEM256	0.0277736	-0.74356	-0.519233	-0.25686	Cluster-1			+	1.72628	0.0457965
O00462	Beta-mannosidase	MANBA	-0.50966	-0.681573	-0.984038	-0.65463	Cluster-1			+	1.72138	0.0461576
Q8TF42	Ubiquitin-associated and SH3 domain-containing protein B	UBASH3B	-0.204475	-1.33998	-2.45359	-1.79801	Cluster-1			+	1.72124	0.0460839
Q13228	Selenium-binding protein 1	SELENBP1	-0.827119	-0.910738	-1.03877	-0.909829	Cluster-1			+	1.71927	0.0463037
P69891	Hemoglobin subunit gamma-1	HBG1	-1.5825	-2.06905	-2.58579	-1.95711	Cluster-1			+	1.71429	0.0468641
Q6XQN6	Nicotinate phosphoribosyltransferase	NAPRT	0.501229	-0.0194205	0.240206	-0.0920622	Cluster-4			+	1.7138	0.0468522
Q9NQ75	Cas scaffolding protein family member 4	CASS4	-1.20076	-1.37516	-1.80845	-1.53038	Cluster-1			+	1.71324	0.0468194
Q10567	AP-1 complex subunit beta-1	AP1B1	-0.472235	-0.749253	-0.893996	-0.649346	Cluster-1			+	1.71155	0.0469393
O75387	Large neutral amino acids transporter small subunit 3	SLC43A1	-1.07869	-1.25918	-1.41602	-1.31447	Cluster-1			+	1.70985	0.0470311
P48147	Prolyl endopeptidase	PREP	-0.238412	-0.86817	-1.32637	-0.905977	Cluster-1			+	1.70828	0.0472193
P10746	Uroporphyrinogen-III synthase	UROS	-0.0359419	-0.794661	-0.794394	-0.0651007	Cluster-1			+	1.70825	0.0471379
Q12974;Q93096	Protein tyrosine phosphatase type IVA 2;Protein tyrosine phosphatase type IVA 1	PTP4A2;PTP4A1	-1.07425	-1.06715	-2.07227	-0.907736	Cluster-1			+	1.70575	0.0473873
O95445	Apolipoprotein M	APOM	-0.515809	-1.59084	-2.43931	-1.73889	Cluster-1			+	1.70145	0.0478076
Q9UKK9	ADP-sugar pyrophosphatase	NUDT5	-0.8927	-0.812581	-1.28575	-0.681367	Cluster-1			+	1.70122	0.047753
P67809;Q9Y2T7	Nuclease-sensitive element-binding protein 1	YBX1	-0.239141	-1.76478	-2.26122	-1.70563	Cluster-1			+	1.69967	0.0478973
O43681	ATPase ASNA1	ASNA1	-0.864683	-1.20109	-0.95861	-1.16341	Cluster-1			+	1.69888	0.0479179
O75312	Zinc finger protein ZPR1	ZPR1	-0.712399	-1.62654	-2.07722	-1.74137	Cluster-1			+	1.69511	0.0483276
P84090	Enhancer of rudimentary homolog	ERH	0.710628	0.814301	1.19676	0.702208	Cluster-5			+	1.6895	0.0489676
Q9NQP4	Prefoldin subunit 4	PFDN4	-0.470687	-0.874649	-0.901764	-0.829101	Cluster-1			+	1.68758	0.0491088
P11310	Medium-chain specific acyl-CoA dehydrogenase, mitochondrial	ACADM	-0.446134	1.22631	1.46357	1.34681	Cluster-2			+	1.68743	0.0490323
Q16698	2,4-dienoyl-CoA reductase, mitochondrial	DECR1	-0.689185	-1.41102	-2.11828	-1.58776	Cluster-1			+	1.68715	0.0489763
Q13976;Q13237	cGMP-dependent protein kinase 1	PRKG1	-0.869354	-0.773172	-1.07498	-0.774141	Cluster-1	AGC		+	1.68679	0.0489272
P08574	Cytochrome c1, heme protein, mitochondrial	CYC1	-0.488375	-1.18139	-0.483548	-0.402563	Cluster-1			+	1.68274	0.0494932
Q05209	Tyrosine-protein phosphatase non-receptor type 12	PTPN12	-0.742247	-0.67314	-0.92059	-0.959753	Cluster-1			+	1.67729	0.0501518
Q96AG4	Leucine-rich repeat-containing protein 59	LRRC59	-0.625365	-0.806242	-0.698765	-0.945938	Cluster-1			+	1.676	0.0501616
P52597	Heterogeneous nuclear ribonucleoprotein F;Heterogeneous nuclear ribonucleoprotein F, N-terminally processed	HNRNPF	0.619662	0.098619	-0.0952566	0.242753	Cluster-4			+	1.67511	0.0501916
P63208	S-phase kinase-associated protein 1	SKP1	-0.902596	-1.0787	-1.16959	-1.31496	Cluster-1			+	1.67329	0.0503289
P43405;P43403	Tyrosine-protein kinase SYK	SYK	-0.488142	0.52495	1.82449	0.617485	Cluster-2	TK		+	1.67228	0.0504054
P23381	Tryptophan--tRNA ligase, cytoplasmic;T1-TrpRS;T2-TrpRS	WARS	0.470565	0.730999	0.723554	0.677984	Cluster-5			+	1.6718	0.050388
Q9NY65	Tubulin alpha-8 chain	TUBA8	-1.4144	-0.924561	-0.124095	-0.0913473	Cluster-3			+	1.67113	0.0503973
P15170	Eukaryotic peptide chain release factor GTP-binding subunit ERF3A	GSPT1	0.842378	0.376917	0.385169	0.639567	Cluster-4			+	1.669	0.0505267
Q9H5N1	Rab GTPase-binding effector protein 2	RABEP2	0.705944	-0.327482	-1.03794	-0.97749	Cluster-4			+	1.66774	0.0505624
Q14204	Cytoplasmic dynein 1 heavy chain 1	DYNC1H1	1.09824	0.996768	1.41744	1.14592	Cluster-5			+	1.66736	0.0504917
O75022	Leukocyte immunoglobulin-like receptor subfamily B member 3	LILRB3	0.792632	1.61731	2.10353	1.63805	Cluster-5		TRUE	+	1.66002	0.0512968
Q13404	Ubiquitin-conjugating enzyme E2 variant 1	UBE2V1	0.719491	0.758097	0.904797	0.536937	Cluster-5			+	1.65884	0.0513444
Q9UHQ9	NADH-cytochrome b5 reductase 1	CYB5R1	0.0798701	-0.866258	-1.2471	-0.550136	Cluster-1			+	1.65527	0.0516562
P49755	Transmembrane emp24 domain-containing protein 10	TMED10	0.198051	0.948501	1.58293	1.47082	Cluster-5			+	1.65512	0.0515974
P10645	Chromogranin-A;Vasostatin-1;Vasostatin-2;EA-92;ES-43;Pancreastatin;SS-18;WA-8;WE-14;LF-19;Catestatin;AL-11;GV-19;GR-44;ER-37;GE-25;Serpinin-RRG;Serpinin;p-Glu serpinin precursor	CHGA	-1.22949	0.228632	-0.229265	0.350147	Cluster-3			+	1.65452	0.0515848
P06454	Prothymosin alpha;Prothymosin alpha, N-terminally processed;Thymosin alpha-1	PTMA	-0.846106	-0.00122783	-0.413964	-0.374087	Cluster-3			+	1.65433	0.0515132
P50402	Emerin	EMD	-1.0173	-0.90665	-1.10186	-1.02773	Cluster-1			+	1.65392	0.0514943
P47755	F-actin-capping protein subunit alpha-2	CAPZA2	0.706646	1.00064	0.868052	0.974417	Cluster-5			+	1.65312	0.0515148
Q14766;Q9NS15	Latent-transforming growth factor beta-binding protein 1	LTBP1	-1.2745	-1.07978	-1.54973	-1.42372	Cluster-1			+	1.64554	0.0524059
Q5W0V3	Protein FAM160B1	FAM160B1	0.524918	1.08722	1.27269	1.04887	Cluster-5			+	1.6448	0.0524183
O95352	Ubiquitin-like modifier-activating enzyme ATG7	ATG7	-1.18055	-1.06326	-0.96221	-0.780272	Cluster-1			+	1.64466	0.0523393
P68036;A0A1B0GUS4	Ubiquitin-conjugating enzyme E2 L3	UBE2L3	0.658611	0.685011	0.186079	0.447248	Cluster-5			+	1.64287	0.0525147
P15289	Arylsulfatase A;Arylsulfatase A component B;Arylsulfatase A component C	ARSA	-0.879998	-0.589142	-0.911445	-0.805463	Cluster-1			+	1.63487	0.0534699
P02745	Complement C1q subcomponent subunit A	C1QA	-1.07853	-0.518358	-0.380866	-0.396073	Cluster-1			+	1.63388	0.0535325
P63104	14-3-3 protein zeta/delta	YWHAZ	-0.86495	-1.0146	-0.832602	-1.1088	Cluster-1			+	1.62966	0.0539773
P55209	Nucleosome assembly protein 1-like 1	NAP1L1	-1.6367	-1.71797	-2.69412	-1.8925	Cluster-1			+	1.62732	0.0541812
Q9BXD5	N-acetylneuraminate lyase	NPL	0.185304	-0.81282	-0.934185	-0.802214	Cluster-1			+	1.62656	0.0541971
P62495	Eukaryotic peptide chain release factor subunit 1	ETF1	-0.492101	-0.565191	-0.274116	0.0534537	Cluster-1			+	1.62559	0.054271
Q969H8	Myeloid-derived growth factor	MYDGF	-0.538327	-1.43517	-2.37841	-1.64689	Cluster-1			+	1.62522	0.0542544
P61247	40S ribosomal protein S3a	RPS3A	1.08969	1.57211	2.2588	1.90465	Cluster-5			+	1.62257	0.0545209
P07437;A6NNZ2	Tubulin beta chain	TUBB	-1.26822	-1.46315	-2.40326	-1.42932	Cluster-1			+	1.62157	0.054549
Q13263	Transcription intermediary factor 1-beta	TRIM28	-0.526297	-0.964653	-0.684041	-0.473683	Cluster-1	Atypical		+	1.61476	0.0553269
P37837	Transaldolase	TALDO1	-0.62808	-0.77289	-0.888066	-0.966082	Cluster-1			+	1.61444	0.055296
P20340;Q53S08;Q14964	Ras-related protein Rab-6A	RAB6A	-0.428717	-0.459599	-0.674523	-0.311226	Cluster-1			+	1.61119	0.0556677
Q13867	Bleomycin hydrolase	BLMH	-0.905842	-0.69061	-1.33809	-1.17014	Cluster-1			+	1.60979	0.0558724
Q5SW79;Q96L14	Centrosomal protein of 170 kDa	CEP170	-1.26268	-0.843865	-0.165242	-0.0989562	Cluster-1			+	1.6096	0.0558217
Q96CD2	Phosphopantothenoylcysteine decarboxylase	PPCDC	-0.681721	-0.6669	-1.43573	-0.745235	Cluster-1			+	1.60772	0.0559618
O15427	Monocarboxylate transporter 4	SLC16A3	-0.457015	0.280076	0.228534	-0.0316676	Cluster-2			+	1.60701	0.0560254
Q5VYK3	Proteasome-associated protein ECM29 homolog	ECM29	-0.291007	-0.849012	-0.761299	-0.460722	Cluster-1			+	1.6058	0.0561395
P32119	Peroxiredoxin-2	PRDX2	-0.716338	-1.06809	-1.36146	-1.21459	Cluster-1			+	1.60471	0.0561835
Q9HA65	TBC1 domain family member 17	TBC1D17	-0.979544	-1.10233	-1.77735	-1.17018	Cluster-1			+	1.60386	0.0561959
P33993	DNA replication licensing factor MCM7	MCM7	1.95293	2.038	3.41106	2.78474	Cluster-5			+	1.6016	0.0563407
P30536	Translocator protein	TSPO	0.801186	0.560871	0.854698	0.581482	Cluster-4			+	1.60103	0.0563276
Q02880;P11388	DNA topoisomerase 2-beta	TOP2B	0.0896101	0.402093	0.78116	0.710912	Cluster-5			+	1.59855	0.056522
Q99459	Cell division cycle 5-like protein	CDC5L	-1.47585	1.6244	0.656421	2.47633	Cluster-2			+	1.59136	0.0575573
P18577	Blood group Rh(CE) polypeptide	RHCE	-0.863845	-0.929393	-0.982069	-1.13076	Cluster-1			+	1.58758	0.0580752
B0I1T2	Unconventional myosin-Ig;Minor histocompatibility antigen HA-2	MYO1G	-1.0807	-1.32978	-0.456044	-1.96871	Cluster-1			+	1.58715	0.0580344
Q9NXR7	BRCA1-A complex subunit BRE	BRE	-0.511129	-0.734445	-0.762186	-0.495851	Cluster-1			+	1.58525	0.0582937
P61086	Ubiquitin-conjugating enzyme E2 K	UBE2K	0.914422	-0.219646	-0.496983	-0.539681	Cluster-4			+	1.58441	0.0583401
O43583	Density-regulated protein	DENR	-0.471179	-0.771878	-1.32462	-0.912671	Cluster-1			+	1.58434	0.0582617
Q9Y279	V-set and immunoglobulin domain-containing protein 4	VSIG4	-0.30939	1.6012	2.81577	3.56461	Cluster-2		TRUE	+	1.58323	0.0583701
Q5T4S7	E3 ubiquitin-protein ligase UBR4	UBR4	0.576902	0.407008	0.574876	0.435792	Cluster-4			+	1.58014	0.0587267
P32942	Intercellular adhesion molecule 3	ICAM3	0.425172	0.712856	0.962745	0.69292	Cluster-5		TRUE	+	1.57949	0.0587163
O15212	Prefoldin subunit 6	PFDN6	1.49663	0.61942	0.321072	0.962867	Cluster-5			+	1.57685	0.0590155
O43586	Proline-serine-threonine phosphatase-interacting protein 1	PSTPIP1	0.613998	1.15228	1.16681	1.06682	Cluster-5			+	1.57648	0.0589799
P01031;CON__Q1A7A4	Complement C5;Complement C5 beta chain;Complement C5 alpha chain;C5a anaphylatoxin;Complement C5 alpha chain	C5	0.692023	0.483429	-0.416677	0.49244	Cluster-5			+	1.57302	0.0594198
Q13951	Core-binding factor subunit beta	CBFB	0.787701	0.887723	1.55257	0.818244	Cluster-5			+	1.5729	0.0593529
Q13586	Stromal interaction molecule 1	STIM1	-0.672641	-0.650179	-0.799319	-0.787596	Cluster-1			+	1.57289	0.0592677
O14579	Coatomer subunit epsilon	COPE	-0.626455	-0.521057	-0.607379	-0.529485	Cluster-1			+	1.56842	0.0599324
P07858	Cathepsin B;Cathepsin B light chain;Cathepsin B heavy chain	CTSB	0.510397	0.315856	0.132345	0.260642	Cluster-5			+	1.5684	0.0598528
Q6NXT1	Ankyrin repeat domain-containing protein 54	ANKRD54	0.642025	0.84575	0.232019	0.00241903	Cluster-5			+	1.5671	0.0599571
Q4V328	GRIP1-associated protein 1	GRIPAP1	-0.13325	-0.721344	-0.415617	-0.80257	Cluster-1			+	1.56676	0.0599205
P41236;Q6NXS1	Protein phosphatase inhibitor 2;Protein phosphatase inhibitor 2-like protein 3	PPP1R2;PPP1R2P3	-0.445258	0.117939	0.489578	0.148955	Cluster-3			+	1.5642	0.0601893
Q5VY43	Platelet endothelial aggregation receptor 1	PEAR1	-0.355184	-0.638918	-0.901267	-0.561957	Cluster-1			+	1.56311	0.0602439
Q9H2K8	Serine/threonine-protein kinase TAO3	TAOK3	-0.087508	-1.17175	-1.2597	-1.42813	Cluster-1	STE		+	1.55368	0.0616925
P62314	Small nuclear ribonucleoprotein Sm D1	SNRPD1	1.16002	0.573122	0.16783	-0.0960452	Cluster-5			+	1.55174	0.0619149
Q13615	Myotubularin-related protein 3	MTMR3	0.199518	1.52595	1.85369	1.16266	Cluster-2			+	1.55006	0.0620273
O14639	Actin-binding LIM protein 1	ABLIM1	-1.06222	-1.4425	-2.41762	-1.62711	Cluster-1			+	1.54966	0.0619818
P16152;O75828	Carbonyl reductase [NADPH] 1	CBR1	0.913077	0.755156	0.746442	0.753949	Cluster-5			+	1.5481	0.0620938
O43242	26S proteasome non-ATPase regulatory subunit 3	PSMD3	0.658429	0.684956	0.80565	0.613434	Cluster-5			+	1.54768	0.0620363
Q8TEA8	D-tyrosyl-tRNA(Tyr) deacylase 1	DTD1	-0.663206	-1.22035	-1.48831	-1.50332	Cluster-1			+	1.54747	0.0619608
O43451;Q2M2H8	Maltase-glucoamylase, intestinal;Maltase;Glucoamylase	MGAM	0.333308	-0.324235	-0.417345	-0.189448	Cluster-4			+	1.54506	0.0622892
P10124	Serglycin	SRGN	-0.374666	0.157567	-0.015405	-0.0966223	Cluster-2			+	1.54496	0.0622135
O14957	Cytochrome b-c1 complex subunit 10	UQCR11	0.0154192	1.32216	1.45506	1.83007	Cluster-2			+	1.542	0.0625826
Q9Y285	Phenylalanine--tRNA ligase alpha subunit	FARSA	2.745	2.913	3.44532	3.73962	Cluster-5			+	1.54086	0.0626387
P19404	NADH dehydrogenase [ubiquinone] flavoprotein 2, mitochondrial	NDUFV2	-0.53985	-0.879968	-1.20817	-0.947041	Cluster-1			+	1.53992	0.0626707
Q16512	Serine/threonine-protein kinase N1	PKN1	-0.219094	-1.00128	-1.28615	-1.76774	Cluster-1	AGC		+	1.53829	0.0628161
Q9NTJ4	Alpha-mannosidase 2C1	MAN2C1	-1.00194	-0.963421	-1.79718	-1.04003	Cluster-1			+	1.53744	0.0628896
Q8WZA9	Immunity-related GTPase family Q protein	IRGQ	-0.12456	-0.902664	-1.31505	-1.12338	Cluster-1			+	1.53474	0.063225
P10643	Complement component C7	C7	0.787843	1.22373	0.108328	1.10419	Cluster-5			+	1.53263	0.0634583
P61421	V-type proton ATPase subunit d 1	ATP6V0D1	0.695925	0.928099	1.49879	1.06809	Cluster-5			+	1.53231	0.0633938
Q99698	Lysosomal-trafficking regulator	LYST	-1.07291	0.331208	0.706951	0.734764	Cluster-2			+	1.53055	0.0635312
Q92783	Signal transducing adapter molecule 1	STAM	-0.781345	-0.904565	-1.30762	-1.02678	Cluster-1		TRUE	+	1.52881	0.063757
Q9UBX5	Fibulin-5	FBLN5	0.665719	1.69585	1.14653	1.50908	Cluster-5			+	1.52841	0.0637515
O75663	TIP41-like protein	TIPRL	0.982273	0.974657	1.44205	1.14218	Cluster-5			+	1.52799	0.06374
P33151	Cadherin-5	CDH5	-1.04178	-1.8446	-2.64145	-2.05145	Cluster-1		TRUE	+	1.52624	0.0638938
Q9Y6F6	Protein MRVI1	MRVI1	-0.632402	-0.098851	-0.436403	-0.320519	Cluster-3			+	1.52107	0.0647305
P35606	Coatomer subunit beta	COPB2	0.167942	0.585071	0.530899	0.800991	Cluster-5			+	1.52061	0.0647294
Q9NUU7;Q9UMR2	ATP-dependent RNA helicase DDX19A;ATP-dependent RNA helicase DDX19B	DDX19A;DDX19B	0.829118	0.85654	1.08305	0.935786	Cluster-5			+	1.51845	0.0649574
Q9NRF8	CTP synthase 2	CTPS2	0.755549	0.51308	0.510635	0.446836	Cluster-5			+	1.51817	0.0649443
Q92888	Rho guanine nucleotide exchange factor 1	ARHGEF1	0.717513	0.742926	1.27892	0.684835	Cluster-5			+	1.51768	0.0649312
Q6UXB8	Peptidase inhibitor 16	PI16	-1.05539	-1.48154	-3.19598	-2.49366	Cluster-1			+	1.51574	0.0652573
Q14C86	GTPase-activating protein and VPS9 domain-containing protein 1	GAPVD1	0.159742	-0.324425	-0.287894	-0.311461	Cluster-4			+	1.51514	0.0652672
P41567	Eukaryotic translation initiation factor 1	EIF1	-0.511166	-0.507013	-0.571518	0.196898	Cluster-1			+	1.51321	0.0654985
P13667	Protein disulfide-isomerase A4	PDIA4	-0.046393	0.4309	0.292338	0.22902	Cluster-2			+	1.51196	0.0655895
O43592	Exportin-T	XPOT	-0.974366	-1.18743	-1.32557	-1.00387	Cluster-1			+	1.5106	0.0657384
Q13620	Cullin-4B	CUL4B	1.74564	2.14931	3.36682	2.04752	Cluster-5			+	1.51035	0.0657184
P62333	26S protease regulatory subunit 10B	PSMC6	1.25341	1.41821	1.33609	1.40287	Cluster-5			+	1.50988	0.0657101
P15954	Cytochrome c oxidase subunit 7C, mitochondrial	COX7C	0.577761	0.201882	0.738766	0.572256	Cluster-4			+	1.50804	0.0659392
P60174	Triosephosphate isomerase	TPI1	-0.528316	-0.726041	-1.04124	-0.829852	Cluster-1			+	1.50793	0.0658497
P30154	Serine/threonine-protein phosphatase 2A 65 kDa regulatory subunit A beta isoform	PPP2R1B	-1.59119	-1.42736	-0.837214	-0.841862	Cluster-1			+	1.5076	0.065847
Q15836;P63027;P23763	Vesicle-associated membrane protein 3;Vesicle-associated membrane protein 2;Vesicle-associated membrane protein 1	VAMP3;VAMP2;VAMP1	-0.167064	-0.681054	-0.794861	-0.829873	Cluster-1			+	1.50724	0.0658156
P36542	ATP synthase subunit gamma, mitochondrial	ATP5C1	-0.0793703	0.797194	0.756768	1.20112	Cluster-2			+	1.50641	0.0658647
P50990	T-complex protein 1 subunit theta	CCT8	0.210369	-0.206446	-0.204687	-0.098649	Cluster-4			+	1.50603	0.0658276
Q15149;P58107	Plectin	PLEC	0.481618	0.436463	0.396415	0.299564	Cluster-5			+	1.50585	0.0657389
Q13423	NAD(P) transhydrogenase, mitochondrial	NNT	0.403354	0.414636	0.311166	0.475061	Cluster-5			+	1.50544	0.0657364
P13693;Q56UQ5;Q9HAU6	Translationally-controlled tumor protein	TPT1	-0.35405	-1.36825	-1.34167	-0.68271	Cluster-1			+	1.50253	0.066083
Q8N5K1	CDGSH iron-sulfur domain-containing protein 2	CISD2	-0.173908	-0.981432	-1.84435	-1.29697	Cluster-1			+	1.49991	0.0664114
P43487;Q9C010	Ran-specific GTPase-activating protein	RANBP1	0.640098	0.442921	0.451687	0.450267	Cluster-5			+	1.49811	0.0666591
P17213	Bactericidal permeability-increasing protein	BPI	0.736037	0.572381	1.26103	0.575982	Cluster-5			+	1.49736	0.066661
P49913	Cathelicidin antimicrobial peptide;Antibacterial protein FALL-39;Antibacterial protein LL-37	CAMP	1.04356	0.423117	0.486951	-0.0972546	Cluster-4			+	1.49734	0.0665661
Q14739	Lamin-B receptor	LBR	0.733907	1.11475	1.67198	0.891883	Cluster-5			+	1.49712	0.0665227
P17812	CTP synthase 1	CTPS1	0.16745	-0.86407	-1.34396	-0.51295	Cluster-1			+	1.49616	0.0666723
Q13011	Delta(3,5)-Delta(2,4)-dienoyl-CoA isomerase, mitochondrial	ECH1	0.641531	0.673186	0.838158	1.10419	Cluster-5			+	1.49572	0.0666346
P63313	Thymosin beta-10	TMSB10	-1.0243	-0.169095	-0.761922	-1.4806	Cluster-3			+	1.49518	0.0666139
Q9UHY7	Enolase-phosphatase E1	ENOPH1	-0.20508	-0.629946	-0.60626	-0.591588	Cluster-1			+	1.49411	0.0667401
O95273	Cyclin-D1-binding protein 1	CCNDBP1	0.20586	-0.883321	-0.0887575	-0.12067	Cluster-1			+	1.48944	0.0674471
Q6PL24	Protein TMED8	TMED8	-0.337084	-0.831165	-0.718658	-1.04282	Cluster-1			+	1.48642	0.067831
Q86UP2	Kinectin	KTN1	0.787126	-0.584281	-1.04773	-0.952454	Cluster-1			+	1.48545	0.0678819
Q9NW15	Anoctamin-10	ANO10	-0.669101	1.23653	2.49248	2.42702	Cluster-2			+	1.48526	0.0678202
P16150	Leukosialin	SPN	0.581801	0.841822	0.889048	0.512191	Cluster-5			+	1.48503	0.0677868
Q6ZUX7	Lipoma HMGIC fusion partner-like 2 protein	LHFPL2	0.082224	-0.807145	-0.0584404	-0.362973	Cluster-1			+	1.48051	0.0685042
Q00577;Q96QR8;Q9UJV8	Transcriptional activator protein Pur-alpha	PURA	0.473218	-0.143752	0.177993	-0.141359	Cluster-4			+	1.47645	0.0691413
P31153;Q00266	S-adenosylmethionine synthase isoform type-2	MAT2A	-0.805661	-0.880094	-0.954999	-1.08591	Cluster-1			+	1.47553	0.0692067
P19086	Guanine nucleotide-binding protein G(z) subunit alpha	GNAZ	0.163107	-0.935064	-1.79381	-1.70029	Cluster-1			+	1.4744	0.0693668
Q04837	Single-stranded DNA-binding protein, mitochondrial	SSBP1	0.313951	0.557341	0.555231	0.761816	Cluster-5			+	1.47385	0.0694039
Q8N8A2	Serine/threonine-protein phosphatase 6 regulatory ankyrin repeat subunit B	ANKRD44	0.32853	1.51051	1.6918	1.55764	Cluster-2			+	1.47145	0.0696801
Q53GQ0	Very-long-chain 3-oxoacyl-CoA reductase	HSD17B12	0.728532	1.41914	1.97707	1.18542	Cluster-5			+	1.46776	0.0702056
P55786;A6NEC2	Puromycin-sensitive aminopeptidase	NPEPPS	-0.620622	-0.962948	-1.30429	-0.906084	Cluster-1			+	1.46764	0.0701415
P12956	X-ray repair cross-complementing protein 6	XRCC6	-0.663413	-0.784388	-0.634499	-0.39343	Cluster-1			+	1.46676	0.0702382
Q9Y624	Junctional adhesion molecule A	F11R	-0.565158	-0.853459	-1.61697	-1.24519	Cluster-1			+	1.46634	0.0701964
Q9UBS4	DnaJ homolog subfamily B member 11	DNAJB11	0.504285	1.01186	1.43323	0.761187	Cluster-5			+	1.46421	0.0704475
Q86YW5	Trem-like transcript 1 protein	TREML1	-1.09	-0.890837	-1.36241	-1.04298	Cluster-1		TRUE	+	1.46096	0.0709793
Q7Z2W4	Zinc finger CCCH-type antiviral protein 1	ZC3HAV1	0.268775	0.444839	0.260625	0.215712	Cluster-5			+	1.45953	0.0711515
Q9Y251	Heparanase;Heparanase 8 kDa subunit;Heparanase 50 kDa subunit	HPSE	-0.348567	0.260267	-0.66656	0.185401	Cluster-3			+	1.45914	0.0711527
P06702	Protein S100-A9	S100A9	1.14434	1.28225	1.69902	1.31385	Cluster-5			+	1.45239	0.0722308
Q96AP7	Endothelial cell-selective adhesion molecule	ESAM	-0.753239	-1.92947	-2.72705	-2.89494	Cluster-1			+	1.45232	0.0721372
P08133	Annexin A6	ANXA6	0.182357	0.518699	0.707794	0.382398	Cluster-5			+	1.45157	0.0721589
Q15819	Ubiquitin-conjugating enzyme E2 variant 2	UBE2V2	0.423689	0.571113	0.16775	0.122613	Cluster-5			+	1.45131	0.0721094
P02655	Apolipoprotein C-II;Proapolipoprotein C-II	APOC2	-1.22357	-2.22875	-3.47342	-1.70703	Cluster-1			+	1.45035	0.0721585
Q9H4A3;Q9Y3S1;Q96J92;Q9BYP7	Serine/threonine-protein kinase WNK1	WNK1	0.616532	0.337897	0.592328	0.208582	Cluster-5	Other		+	1.44977	0.0721855
Q9H3N1	Thioredoxin-related transmembrane protein 1	TMX1	0.304855	0.65028	0.422744	0.418915	Cluster-5			+	1.44722	0.0726049
P08174	Complement decay-accelerating factor	CD55	-0.404613	-0.753624	-0.928331	-1.01885	Cluster-1			+	1.44671	0.0726476
Q9UJW0	Dynactin subunit 4	DCTN4	-0.180367	-0.988485	-2.21701	-1.62578	Cluster-1			+	1.4434	0.0732228
P50453	Serpin B9	SERPINB9	-0.380573	-0.624485	-0.674636	-0.707713	Cluster-1			+	1.44305	0.0731723
P53801	Pituitary tumor-transforming gene 1 protein-interacting protein	PTTG1IP	-0.50429	0.382512	0.652846	0.0248355	Cluster-2			+	1.44271	0.0731436
Q14155	Rho guanine nucleotide exchange factor 7	ARHGEF7	-0.620012	-0.878779	-1.51507	-1.16117	Cluster-1			+	1.44008	0.0735697
P04040	Catalase	CAT	0.715405	0.127126	0.30915	-0.0610711	Cluster-4			+	1.43906	0.0736811
P50995;P27216	Annexin A11	ANXA11	-0.228054	0.645644	1.56996	0.995839	Cluster-2			+	1.43781	0.073776
P01033	Metalloproteinase inhibitor 1	TIMP1	-0.337395	-1.07302	-2.14043	-1.56925	Cluster-1			+	1.4373	0.0738059
P01767;A0A0C4DH42	Ig heavy chain V-III region BUT	IGHV3-66	0.277738	-0.948797	-2.19815	-0.660737	Cluster-1			+	1.43709	0.0737335
O60331	Phosphatidylinositol 4-phosphate 5-kinase type-1 gamma	PIP5K1C	-1.0785	-0.608247	-1.27672	-1.7933	Cluster-3			+	1.43673	0.0737151
Q02818	Nucleobindin-1	NUCB1	-0.708417	0.0874656	-0.0190212	-0.424307	Cluster-3			+	1.43522	0.0739436
Q13541	Eukaryotic translation initiation factor 4E-binding protein 1	EIF4EBP1	0.651612	0.0983267	0.655273	0.48402	Cluster-4			+	1.43519	0.0738445
P07359	Platelet glycoprotein Ib alpha chain;Glycocalicin	GP1BA	-0.792566	-0.72326	-1.34486	-0.875511	Cluster-1			+	1.43104	0.0744471
Q96JH7	Deubiquitinating protein VCIP135	VCPIP1	1.11998	0.40185	1.19908	0.60385	Cluster-5			+	1.42824	0.0749572
O60884	DnaJ homolog subfamily A member 2	DNAJA2	0.889536	0.306224	0.437098	0.296817	Cluster-4			+	1.42819	0.0748625
P61604	10 kDa heat shock protein, mitochondrial	HSPE1	-0.314739	0.403568	0.12189	0.751658	Cluster-2			+	1.42694	0.0749707
P14324	Farnesyl pyrophosphate synthase	FDPS	0.559141	-0.0322521	0.124194	0.112521	Cluster-4			+	1.42624	0.075036
Q10713	Mitochondrial-processing peptidase subunit alpha	PMPCA	0.752213	-0.803542	-1.95305	-1.95795	Cluster-1			+	1.42594	0.0749734
A0A0B4J1V0		IGHV3-15	-0.983129	-0.980366	-1.46164	-0.321061	Cluster-1			+	1.4251	0.0749854
Q9UBC2	Epidermal growth factor receptor substrate 15-like 1	EPS15L1	-0.374266	-0.397797	-0.519117	-0.511177	Cluster-1			+	1.42506	0.0748912
P30566	Adenylosuccinate lyase	ADSL	0.838774	0.347673	0.0303329	0.253691	Cluster-4			+	1.42467	0.0748397
Q14166	Tubulin--tyrosine ligase-like protein 12	TTLL12	-0.173852	-0.8296	-0.593832	-0.509511	Cluster-1			+	1.42396	0.0748466
Q9NT62	Ubiquitin-like-conjugating enzyme ATG3	ATG3	-0.612319	-0.950912	-0.597684	-0.60787	Cluster-1			+	1.42083	0.0753818
Q13510	Acid ceramidase;Acid ceramidase subunit alpha;Acid ceramidase subunit beta	ASAH1	-0.417998	-0.505619	-0.386361	-0.462365	Cluster-1			+	1.41538	0.0763061
Q9NV96	Cell cycle control protein 50A	TMEM30A	0.0738935	-0.455053	-0.311405	-0.590522	Cluster-1			+	1.41523	0.0762266
Q9BVC6	Transmembrane protein 109	TMEM109	0.553891	0.229198	0.256861	0.476216	Cluster-4			+	1.41221	0.0766895
P80108	Phosphatidylinositol-glycan-specific phospholipase D	GPLD1	-1.15376	-1.62913	-2.67693	-1.74704	Cluster-1			+	1.40768	0.0774717
Q8N6H7	ADP-ribosylation factor GTPase-activating protein 2	ARFGAP2	-0.615054	-1.05717	-1.34606	-1.38534	Cluster-1			+	1.40645	0.0775958
Q9UHD8	Septin-9	SEPT9	0.587993	0.739925	0.609609	0.579366	Cluster-5			+	1.4062	0.077536
Q14157	Ubiquitin-associated protein 2-like	UBAP2L	-0.514306	-0.908143	-1.57114	-1.05398	Cluster-1			+	1.40567	0.0775393
O43633	Charged multivesicular body protein 2a	CHMP2A	-0.798218	-0.768214	-0.99192	-0.805769	Cluster-1			+	1.40467	0.0776105
P13727	Bone marrow proteoglycan;Eosinophil granule major basic protein	PRG2	-1.66593	-1.11144	0.347122	-0.444547	Cluster-3			+	1.40396	0.0776554
Q96PL5	Erythroid membrane-associated protein	ERMAP	-0.753044	-1.00992	-1.09827	-1.35413	Cluster-1		TRUE	+	1.40353	0.0776115
Q9NQG5	Regulation of nuclear pre-mRNA domain-containing protein 1B	RPRD1B	-0.127827	-0.83145	-0.429173	-0.786356	Cluster-1			+	1.40332	0.0775521
Q92572	AP-3 complex subunit sigma-1	AP3S1	-0.574678	-0.392292	-0.888523	-0.480324	Cluster-3			+	1.40129	0.0778518
Q9H3P7	Golgi resident protein GCP60	ACBD3	-0.467874	-0.141212	-0.0183656	-0.157191	Cluster-3			+	1.40077	0.0778597
P29590	Protein PML	PML	0.578132	0.63468	1.0293	0.731963	Cluster-5			+	1.39986	0.077987
P05160	Coagulation factor XIII B chain	F13B	-0.0803177	-0.63812	-1.4254	-0.761301	Cluster-1			+	1.39901	0.078057
Q14508	WAP four-disulfide core domain protein 2	WFDC2	1.77164	1.31492	1.39987	2.10031	Cluster-4			+	1.39892	0.0779715
Q6B0K9	Hemoglobin subunit mu	HBM	-0.154962	-1.11277	-1.4692	-0.359236	Cluster-1			+	1.39848	0.0779432
P05089	Arginase-1	ARG1	-0.650112	0.79967	1.14479	0.652259	Cluster-2			+	1.39634	0.0782245
Q99829	Copine-1	CPNE1	0.944688	-0.0314966	-0.0689753	0.0359712	Cluster-4			+	1.39618	0.0781495
P02656	Apolipoprotein C-III	APOC3	-0.949592	-1.97348	-3.47046	-1.41323	Cluster-1			+	1.39522	0.0782445
Q9NX55	Huntingtin-interacting protein K	HYPK	-0.664977	-0.504819	-0.347286	-0.423772	Cluster-1			+	1.39476	0.0782262
Q9NRY5	Protein FAM114A2	FAM114A2	-0.452859	-0.772071	-1.0036	-0.807297	Cluster-1			+	1.39367	0.0783517
Q93070	Ecto-ADP-ribosyltransferase 4	ART4	-1.14404	-1.68136	-2.07313	-2.03993	Cluster-1			+	1.39357	0.0782667
P56211	cAMP-regulated phosphoprotein 19	ARPP19	-0.982911	-0.529952	-0.83807	-0.724963	Cluster-3			+	1.39352	0.0781716
P33778;Q99880;Q93079;Q99877;Q16778;P62807;P58876;O60814;Q5QNW6;P23527;Q99879;P57053;P06899;Q8N257;Q96A08	Histone H2B type 1-B;Histone H2B type 1-L;Histone H2B type 1-H;Histone H2B type 1-N;Histone H2B type 2-E;Histone H2B type 1-C/E/F/G/I;Histone H2B type 1-D;Histone H2B type 1-K;Histone H2B type 2-F;Histone H2B type 1-O;Histone H2B type 1-M;Histone H2B type F-S;Histone H2B type 1-J;Histone H2B type 3-B;Histone H2B type 1-A	HIST1H2BB;HIST1H2BL;HIST1H2BH;HIST1H2BN;HIST2H2BE;HIST1H2BC;HIST1H2BD;HIST1H2BK;HIST2H2BF;HIST1H2BO;HIST1H2BM;H2BFS;HIST1H2BJ;HIST3H2BB;HIST1H2BA	0.500246	0.856339	1.12524	0.840716	Cluster-5			+	1.39031	0.0787621
Q96IY4	Carboxypeptidase B2	CPB2	-0.337859	-0.912249	-1.4494	-0.285315	Cluster-1			+	1.38934	0.0788761
Q6ZSR9	Uncharacterized protein FLJ45252		-0.125841	-0.584429	-0.76041	-0.15333	Cluster-1			+	1.38581	0.0795306
Q99747	Gamma-soluble NSF attachment protein	NAPG	0.908981	0.335235	0.466076	0.478889	Cluster-4			+	1.38276	0.0799592
Q5VVQ6	Ubiquitin thioesterase OTU1	YOD1	-0.680665	-0.961421	-1.23893	-1.03525	Cluster-1			+	1.38149	0.0801221
P48960;Q9UHX3	CD97 antigen;CD97 antigen subunit alpha;CD97 antigen subunit beta	CD97	0.605175	0.850032	1.03326	0.457619	Cluster-5			+	1.37993	0.0804269
Q14258	E3 ubiquitin/ISG15 ligase TRIM25	TRIM25	0.220977	0.909011	1.39197	1.20531	Cluster-5			+	1.37884	0.0805635
O75348	V-type proton ATPase subunit G 1	ATP6V1G1	1.23705	0.975467	1.9175	0.549273	Cluster-5			+	1.37877	0.0804715
Q00013	55 kDa erythrocyte membrane protein	MPP1	-0.550176	-0.786974	-1.22842	-0.946356	Cluster-1			+	1.37737	0.0806329
Q13576	Ras GTPase-activating-like protein IQGAP2	IQGAP2	-0.569878	-0.606303	-0.584733	-0.704917	Cluster-1			+	1.37261	0.081507
P38117	Electron transfer flavoprotein subunit beta	ETFB	-0.218675	0.776494	1.54953	1.18087	Cluster-2			+	1.37202	0.0815
Q8NDB2	B-cell scaffold protein with ankyrin repeats	BANK1	-0.613627	0.304218	0.69276	0.231377	Cluster-3			+	1.371	0.0815687
O95810	Serum deprivation-response protein	SDPR	-0.779316	-0.581778	-1.22458	-1.06732	Cluster-1			+	1.3687	0.0819798
Q99729	Heterogeneous nuclear ribonucleoprotein A/B	HNRNPAB	-2.77654	-0.635691	0.169697	0.222701	Cluster-3			+	1.36851	0.0818969
P36959;Q9P0U4	GMP reductase 1	GMPR	0.591191	0.334634	-0.107917	0.395519	Cluster-5			+	1.36751	0.0820352
P00746	Complement factor D	CFD	1.21229	1.52375	0.291558	1.02641	Cluster-5			+	1.36682	0.0820678
Q9HDC9	Adipocyte plasma membrane-associated protein	APMAP	0.443826	0.518702	0.630931	0.403218	Cluster-5			+	1.36518	0.0823659
Q8TDZ2	Protein-methionine sulfoxide oxidase MICAL1	MICAL1	-0.130503	1.32545	2.16748	1.8133	Cluster-2			+	1.36407	0.0824881
Q9NSY1	BMP-2-inducible protein kinase	BMP2K	-0.478183	-1.02739	-1.76761	-1.06613	Cluster-1	Other		+	1.3632	0.08253
O75069;O94876	Transmembrane and coiled-coil domains protein 2	TMCC2	0.914514	-0.254658	0.121572	0.406469	Cluster-4			+	1.36297	0.0824569
P02790	Hemopexin	HPX	-0.950815	-1.27826	-2.42157	-1.62785	Cluster-1			+	1.362	0.0826035
P01860	Ig gamma-3 chain C region	IGHG3	0.919052	1.51148	0.860951	1.71127	Cluster-5			+	1.35883	0.0831731
P23284	Peptidyl-prolyl cis-trans isomerase B	PPIB	0.333942	0.418917	0.157116	0.32335	Cluster-5			+	1.35647	0.0835075
O95210	Starch-binding domain-containing protein 1	STBD1	1.14995	1.12177	1.12071	0.804213	Cluster-5			+	1.35575	0.0835379
Q00688	Peptidyl-prolyl cis-trans isomerase FKBP3	FKBP3	1.19482	-0.394787	-0.614669	-0.726513	Cluster-4			+	1.35435	0.0838362
P55735	Protein SEC13 homolog	SEC13	0.0467664	0.987296	1.36652	1.11283	Cluster-2			+	1.35366	0.0838959
P00751;CON__Q3KUS7	Complement factor B;Complement factor B Ba fragment;Complement factor B Bb fragment	CFB	0.630215	0.769601	0.349393	0.877142	Cluster-5			+	1.35301	0.083901
Q9H9H4	Vacuolar protein sorting-associated protein 37B	VPS37B	-0.65594	-0.261796	-0.165151	-0.25681	Cluster-3			+	1.35248	0.0838665
Q06546	GA-binding protein alpha chain	GABPA	-0.725879	-0.771556	-1.13439	-1.00229	Cluster-1			+	1.349	0.0844642
P61769	Beta-2-microglobulin;Beta-2-microglobulin form pI 5.3	B2M	0.19587	1.1791	1.1012	1.07349	Cluster-5			+	1.34874	0.0844192
Q14126	Desmoglein-2	DSG2	-1.10493	-1.04528	-1.85796	-1.16649	Cluster-1			+	1.34685	0.0847931
Q9Y6W5;Q9UPY6	Wiskott-Aldrich syndrome protein family member 2	WASF2	-1.15658	-1.09888	-0.402151	-0.869637	Cluster-1			+	1.34605	0.0848364
Q9HAV7	GrpE protein homolog 1, mitochondrial	GRPEL1	-0.624273	-0.570817	-0.0385076	-0.268361	Cluster-1			+	1.34547	0.0848501
P30273	High affinity immunoglobulin epsilon receptor subunit gamma	FCER1G	1.0306	1.21426	1.55522	1.11289	Cluster-5		TRUE	+	1.34447	0.0849963
P49792;Q99666;A6NKT7;Q7Z3J3;O14715	E3 SUMO-protein ligase RanBP2	RANBP2	0.928067	1.51795	2.00469	1.68094	Cluster-5			+	1.3437	0.0850833
Q4KMP7	TBC1 domain family member 10B	TBC1D10B	-0.387088	-0.26779	-0.495106	-0.461979	Cluster-1			+	1.34331	0.0850771
O94874	E3 UFM1-protein ligase 1	UFL1	0.603407	-0.506467	-1.42547	-0.556691	Cluster-4			+	1.3376	0.0861614
P26447	Protein S100-A4	S100A4	-0.757442	-1.10043	-1.39493	-1.4343	Cluster-1			+	1.33535	0.086442
Q15424	Scaffold attachment factor B1	SAFB	-0.0628823	-0.684087	0.186099	-0.815288	Cluster-1			+	1.33509	0.0864195
P49354	Protein farnesyltransferase/geranylgeranyltransferase type-1 subunit alpha	FNTA	0.427938	0.468549	0.607768	0.307504	Cluster-5			+	1.33348	0.0866309
Q9UQN3	Charged multivesicular body protein 2b	CHMP2B	-0.732105	-0.590688	-0.489107	-0.38167	Cluster-1			+	1.3312	0.0868954
O94776	Metastasis-associated protein MTA2	MTA2	1.14999	1.24033	1.1827	1.12457	Cluster-5			+	1.32891	0.0873487
Q8IYT4	Katanin p60 ATPase-containing subunit A-like 2	KATNAL2	-1.19221	-1.20176	-2.29146	-1.5331	Cluster-1			+	1.32841	0.0873738
Q06787	Fragile X mental retardation protein 1	FMR1	2.03095	3.76583	2.16204	4.7189	Cluster-5			+	1.32837	0.0872776
P18085	ADP-ribosylation factor 4	ARF4	0.541393	1.04362	1.50782	1.40897	Cluster-5			+	1.32422	0.0879903
Q12765	Secernin-1	SCRN1	-0.779758	-1.23876	-1.47052	-1.62059	Cluster-1			+	1.32319	0.0880822
P22307	Non-specific lipid-transfer protein	SCP2	0.526657	0.787754	1.46262	1.06621	Cluster-5			+	1.32106	0.0884348
Q27J81	Inverted formin-2	INF2	-0.203041	-0.855086	-1.19506	-0.835918	Cluster-1			+	1.3167	0.0893896
Q9C0I1	Myotubularin-related protein 12	MTMR12	0.215225	-1.05177	-1.22685	-0.986769	Cluster-1			+	1.31644	0.0893157
P68431;Q71DI3;Q16695;Q6NXT2	Histone H3.1;Histone H3.2;Histone H3.1t	HIST1H3A;HIST2H3A;HIST3H3	-0.736891	-0.269853	-0.938144	-0.101699	Cluster-3			+	1.31624	0.0892419
Q8NHG7;A0A1B0GVG4	Small VCP/p97-interacting protein	SVIP	-0.558002	-0.853451	-0.979688	-1.11565	Cluster-1			+	1.31623	0.0891346
P19838	Nuclear factor NF-kappa-B p105 subunit;Nuclear factor NF-kappa-B p50 subunit	NFKB1	-1.48092	-1.12766	-1.23553	-0.931945	Cluster-1			+	1.31623	0.0890276
Q02750	Dual specificity mitogen-activated protein kinase kinase 1	MAP2K1	0.346958	0.962678	1.5418	1.26708	Cluster-5	STE		+	1.31577	0.0890408
Q5SSJ5	Heterochromatin protein 1-binding protein 3	HP1BP3	-1.32685	-0.669604	-0.940679	-0.417933	Cluster-3			+	1.31461	0.089188
Q08378	Golgin subfamily A member 3	GOLGA3	-0.248535	0.955062	1.16234	1.1706	Cluster-2			+	1.31381	0.0892201
O94855	Protein transport protein Sec24D	SEC24D	-0.697825	-2.44516	-2.21015	-3.04322	Cluster-1			+	1.31166	0.0897109
P14151	L-selectin	SELL	-1.25554	-0.806913	-2.06287	-1.69764	Cluster-1			+	1.30712	0.0907112
P62834	Ras-related protein Rap-1A	RAP1A	-0.31312	-0.983451	-0.946306	-1.07486	Cluster-1			+	1.30693	0.0906508
P08697;CON__P28800	Alpha-2-antiplasmin	SERPINF2	-0.867472	-0.300754	-1.26718	-0.529117	Cluster-1			+	1.30483	0.090981
P23919	Thymidylate kinase	DTYMK	0.610574	0.247069	0.426808	0.421821	Cluster-5			+	1.30333	0.0912152
Q9GZT8;A6NNP5	NIF3-like protein 1	NIF3L1	0.51035	1.21594	1.12794	1.23972	Cluster-5			+	1.30103	0.0916152
P13489	Ribonuclease inhibitor	RNH1	-0.662647	-0.936394	-1.12908	-0.958175	Cluster-1			+	1.29898	0.092
Q9Y2A7	Nck-associated protein 1	NCKAP1	-0.534728	-0.767807	-0.648663	-0.99492	Cluster-1			+	1.2977	0.0921137
P60468	Protein transport protein Sec61 subunit beta	SEC61B	0.574699	0.995267	1.19885	1.02127	Cluster-5			+	1.29747	0.092071
Q969R2	Oxysterol-binding protein 2	OSBP2	0.695704	0.0200021	0.0792256	-0.0869847	Cluster-4			+	1.29562	0.0923262
P07311	Acylphosphatase-1	ACYP1	-0.519496	0.674984	1.09333	0.593185	Cluster-3			+	1.29553	0.0922645
Q00610;P53675	Clathrin heavy chain 1	CLTC	0.510311	0.292932	0.445582	0.352663	Cluster-4			+	1.2935	0.0926226
P30740;O75830	Leukocyte elastase inhibitor	SERPINB1	-0.303623	-0.712419	-0.717836	-0.999222	Cluster-1			+	1.29197	0.0928905
Q15102	Platelet-activating factor acetylhydrolase IB subunit gamma	PAFAH1B3	0.742614	0.477662	0.544071	0.473446	Cluster-5			+	1.2894	0.0933647
P08237	ATP-dependent 6-phosphofructokinase, muscle type	PFKM	0.423521	1.51933	2.03755	1.59696	Cluster-5			+	1.28627	0.0939976
P55212	Caspase-6;Caspase-6 subunit p18;Caspase-6 subunit p11	CASP6	-0.677549	-1.07126	-1.8159	-0.995542	Cluster-1			+	1.28609	0.0939296
P42574	Caspase-3;Caspase-3 subunit p17;Caspase-3 subunit p12	CASP3	-0.30143	0.184315	0.0722879	0.511783	Cluster-2			+	1.2843	0.0941993
Q9UNN8	Endothelial protein C receptor	PROCR	-1.00929	-1.20464	-2.48718	-1.43625	Cluster-1			+	1.28421	0.0941171
Q13409	Cytoplasmic dynein 1 intermediate chain 2	DYNC1I2	-0.505717	1.23291	0.12687	-0.139296	Cluster-2			+	1.28307	0.0942971
Q99816	Tumor susceptibility gene 101 protein	TSG101	0.0598783	-0.388232	-0.161652	-0.637362	Cluster-1			+	1.28291	0.0942196
O75882	Attractin	ATRN	-1.08251	-1.23949	-2.81096	-1.49663	Cluster-1			+	1.28247	0.0942497
Q8N573	Oxidation resistance protein 1	OXR1	-0.73782	-0.544542	-0.357828	-0.921417	Cluster-3			+	1.28227	0.0941678
Q13418	Integrin-linked protein kinase	ILK	0.464582	0.22866	-0.235098	0.0615439	Cluster-5	TKL		+	1.28117	0.0943143
Q99969	Retinoic acid receptor responder protein 2	RARRES2	-0.974092	-0.819723	-0.914415	-0.827527	Cluster-1			+	1.28082	0.0942977
O00273	DNA fragmentation factor subunit alpha	DFFA	-0.127768	-1.24178	-1.00107	-0.904734	Cluster-1			+	1.27652	0.0952102
P78356	Phosphatidylinositol 5-phosphate 4-kinase type-2 beta	PIP4K2B	0.867484	0.675566	1.00518	0.453937	Cluster-5			+	1.27564	0.0952575
P00491	Purine nucleoside phosphorylase	PNP	0.27812	0.619631	-0.285807	0.584728	Cluster-5			+	1.2751	0.095263
Q71U36	Tubulin alpha-1A chain	TUBA1A	-0.648928	-0.820903	-1.3167	-0.930033	Cluster-1			+	1.27434	0.0953472
P62701;P22090;Q8TD47	40S ribosomal protein S4, X isoform	RPS4X	0.683184	-1.0498	-2.65887	-1.55782	Cluster-1			+	1.2738	0.0953434
P02765;CON__P12763	Alpha-2-HS-glycoprotein;Alpha-2-HS-glycoprotein chain A;Alpha-2-HS-glycoprotein chain B	AHSG	-1.00709	-1.36576	-2.65485	-1.48206	Cluster-1			+	1.27354	0.0953072
P42892	Endothelin-converting enzyme 1	ECE1	-0.760937	-0.214746	-0.149405	0.118524	Cluster-3			+	1.27262	0.0954233
Q9BQ61	Uncharacterized protein C19orf43	C19orf43	1.28932	1.55001	2.42747	1.33554	Cluster-5			+	1.27214	0.0954424
P19971	Thymidine phosphorylase	TYMP	-0.984535	-0.267955	-0.833852	-1.09276	Cluster-3			+	1.27208	0.095351
P13498	Cytochrome b-245 light chain	CYBA	0.661903	0.478822	0.966116	0.487334	Cluster-5			+	1.27086	0.0955448
P28062	Proteasome subunit beta type-8	PSMB8	-0.409131	-0.343625	-0.53293	-0.294152	Cluster-1			+	1.27059	0.0954765
P17900	Ganglioside GM2 activator;Ganglioside GM2 activator isoform short	GM2A	0.678668	0.841592	0.77686	0.852477	Cluster-5			+	1.26991	0.0955138
Q9NUV9;Q6P9H5	GTPase IMAP family member 4	GIMAP4	0.300758	0.527849	0.909704	0.559169	Cluster-5			+	1.26856	0.0957068
P28066	Proteasome subunit alpha type-5	PSMA5	-0.662155	-0.753483	-1.19571	-0.784038	Cluster-1			+	1.26843	0.0956613
Q9UEW8	STE20/SPS1-related proline-alanine-rich protein kinase	STK39	-0.338315	-0.970416	-1.25427	-1.25059	Cluster-1	STE		+	1.26834	0.095584
P84077;P61204	ADP-ribosylation factor 1;ADP-ribosylation factor 3	ARF1;ARF3	-0.424796	-0.682774	-1.01629	-0.756894	Cluster-1			+	1.2665	0.0959543
Q9Y4P8	WD repeat domain phosphoinositide-interacting protein 2	WIPI2	0.341663	-0.14832	-0.0764596	-0.18636	Cluster-4			+	1.26478	0.09626
O43182	Rho GTPase-activating protein 6	ARHGAP6	-0.890186	-0.385659	-0.58816	-0.232932	Cluster-3			+	1.26375	0.0964556
Q15046	Lysine--tRNA ligase	KARS	-0.319192	-0.627895	-0.574326	-0.424135	Cluster-1			+	1.2624	0.0966644
P36543;Q96A05	V-type proton ATPase subunit E 1	ATP6V1E1	1.0816	0.604402	1.00995	0.763515	Cluster-4			+	1.26078	0.0968818
O43768	Alpha-endosulfine	ENSA	-0.178497	1.4852	1.6277	0.961445	Cluster-5			+	1.26045	0.096849
Q6NYC8	Phostensin	PPP1R18	-0.460067	-0.171299	0.0786793	-0.188834	Cluster-3			+	1.25947	0.0970476
P49589	Cysteine--tRNA ligase, cytoplasmic	CARS	0.658234	0.0673553	-0.337031	-0.0239618	Cluster-4			+	1.2591	0.09706
Q9P2R7	Succinyl-CoA ligase [ADP-forming] subunit beta, mitochondrial	SUCLA2	0.32041	0.660018	1.00094	1.00322	Cluster-5			+	1.2587	0.0970317
Q709C8	Vacuolar protein sorting-associated protein 13C	VPS13C	-0.16608	-0.838164	-0.9291	-1.54918	Cluster-1			+	1.2572	0.097374
Q96JB2	Conserved oligomeric Golgi complex subunit 3	COG3	-1.75678	-2.46391	-2.62478	-2.51515	Cluster-1			+	1.25609	0.0975395
P05141	ADP/ATP translocase 2;ADP/ATP translocase 2, N-terminally processed	SLC25A5	0.56028	0.319777	0.341513	0.634025	Cluster-4			+	1.25256	0.0983991
P08754	Guanine nucleotide-binding protein G(k) subunit alpha	GNAI3	-0.587828	-0.796923	-0.940298	-1.00186	Cluster-1			+	1.2516	0.098527
P07451	Carbonic anhydrase 3	CA3	0.663424	1.36936	0.8477	1.37349	Cluster-5			+	1.25127	0.0985107
P55265	Double-stranded RNA-specific adenosine deaminase	ADAR	1.3412	1.14287	1.28964	0.7608	Cluster-5			+	1.25085	0.0985034
O43772	Mitochondrial carnitine/acylcarnitine carrier protein	SLC25A20	-0.177004	-0.684934	-0.31236	-0.694297	Cluster-1			+	1.24978	0.0986756
O15400	Syntaxin-7	STX7	-0.717755	-0.922343	-1.38006	-1.09246	Cluster-1			+	1.24615	0.0995112
Q9UGN4	CMRF35-like molecule 8	CD300A	0.537396	0.770912	0.819856	0.581828	Cluster-5		TRUE	+	1.24503	0.0996461
Q7Z4V5;Q9Y3E1	Hepatoma-derived growth factor-related protein 2	HDGFRP2	0.921197	1.22369	1.77193	0.721831	Cluster-5			+	1.24404	0.0997897
Q16543	Hsp90 co-chaperone Cdc37;Hsp90 co-chaperone Cdc37, N-terminally processed	CDC37	0.61506	0.43316	0.286217	0.238872					1.24218	0.100232
P80511	Protein S100-A12;Calcitermin	S100A12	0.663004	1.3073	1.55465	1.49223					1.24122	0.100384
Q7Z4W1	L-xylulose reductase	DCXR	0.963676	-0.0426592	-0.743747	-0.657365					1.24115	0.100285
P61586;P08134;P62745	Transforming protein RhoA;Rho-related GTP-binding protein RhoC	RHOA;RHOC	-0.880387	-0.681839	-0.509859	-0.805349					1.24103	0.1002
Q969X5	Endoplasmic reticulum-Golgi intermediate compartment protein 1	ERGIC1	-0.662346	-1.9414	-2.02488	-1.57919					1.24074	0.10016
P51884;CON__Q05443	Lumican	LUM	-0.575611	-1.4941	-2.23302	-1.46322					1.23563	0.101276
P16109	P-selectin	SELP	-0.778929	-0.287845	-0.489894	-0.487652					1.23265	0.101869
P60228	Eukaryotic translation initiation factor 3 subunit E	EIF3E	-0.0319607	1.34229	1.85158	1.85075					1.22977	0.102523
P62633	Cellular nucleic acid-binding protein	CNBP	0.981961	0.836132	1.52843	1.456					1.22687	0.103203
P53992	Protein transport protein Sec24C	SEC24C	0.0686227	-0.757824	-1.04196	-0.921576					1.22612	0.103305
Q9H0R3	Transmembrane protein 222	TMEM222	-0.572681	-0.812288	-0.744841	-1.07752					1.22609	0.103196
P35612	Beta-adducin	ADD2	0.689077	0.375581	0.60385	0.338252					1.22493	0.103448
P82663	28S ribosomal protein S25, mitochondrial	MRPS25	-0.461573	-1.25822	-1.31949	-0.908297					1.22475	0.103365
Q9UKV8	Protein argonaute-2	AGO2	1.05862	0.891282	0.435917	0.736937					1.22474	0.10326
Q96BM9	ADP-ribosylation factor-like protein 8A	ARL8A	-0.259039	-0.516349	-0.646034	-0.804213					1.22344	0.103578
Q9UHB6	LIM domain and actin-binding protein 1	LIMA1	-0.929895	-0.416411	-0.554415	-0.652071					1.22317	0.103543
P23743	Diacylglycerol kinase alpha	DGKA	-0.302968	-0.668808	-0.768328	-0.425532					1.21894	0.104606
Q9HC38	Glyoxalase domain-containing protein 4	GLOD4	-0.660077	-0.718268	-1.01772	-0.949825					1.21802	0.104798
P00352;P47895;O94788;P30837	Retinal dehydrogenase 1	ALDH1A1	-0.957843	-1.16618	-1.48005	-1.2					1.21622	0.105108
P14314	Glucosidase 2 subunit beta	PRKCSH	-0.285919	0.100632	0.352183	0.195683					1.21502	0.105278
P27695	DNA-(apurinic or apyrimidinic site) lyase;DNA-(apurinic or apyrimidinic site) lyase, mitochondrial	APEX1	0.33376	0.699244	1.44301	0.710408					1.21273	0.105784
P02774;CON__Q3MHN5;CON__ENSEMBL:ENSBTAP00000018229	Vitamin D-binding protein	GC	0.688308	0.958626	-0.0965354	0.65893					1.21246	0.105738
Q08209	Serine/threonine-protein phosphatase 2B catalytic subunit alpha isoform	PPP3CA	-0.384935	-0.299546	-0.324169	-0.143555					1.21227	0.105679
Q15233	Non-POU domain-containing octamer-binding protein	NONO	0.217547	1.86175	2.33216	2.97206					1.21127	0.105826
O15117	FYN-binding protein	FYB	-0.670335	-0.477728	-0.906676	-0.584814					1.21063	0.10595
P28289	Tropomodulin-1	TMOD1	-0.722387	-1.05798	-1.88281	-1.42756					1.20462	0.107587
Q16773	Kynurenine--oxoglutarate transaminase 1	CCBL1	-1.13034	-0.840495	-0.403917	0.261232					1.20367	0.107735
Q96B97	SH3 domain-containing kinase-binding protein 1	SH3KBP1	-0.154947	0.497346	1.0375	1.13617					1.20269	0.107844
P50749	Ras association domain-containing protein 2	RASSF2	0.267522	0.566714	0.244182	0.628352					1.20162	0.108022
Q5JTV8	Torsin-1A-interacting protein 1	TOR1AIP1	0.606264	-0.0920109	-0.187412	-0.623818					1.20057	0.108212
P61088;Q5JXB2	Ubiquitin-conjugating enzyme E2 N;Putative ubiquitin-conjugating enzyme E2 N-like	UBE2N;UBE2NL	-0.396329	-0.538213	-0.531548	-0.672825					1.20051	0.108112
P23921	Ribonucleoside-diphosphate reductase large subunit	RRM1	1.66735	0.820716	1.48658	0.671219					1.19986	0.108207
P41227;Q9BSU3	N-alpha-acetyltransferase 10	NAA10	0.298889	0.710885	0.828081	0.810006					1.19833	0.108496
P62937;F5H284;Q9Y536;P0DN26;A0A0B4J2A2;A0A075B767;A0A075B759;P0DN37	Peptidyl-prolyl cis-trans isomerase A;Peptidyl-prolyl cis-trans isomerase A, N-terminally processed	PPIA	-0.589992	-0.763638	-1.19871	-0.904995					1.19656	0.108888
P13598	Intercellular adhesion molecule 2	ICAM2	-1.12639	-0.983893	-1.89463	-1.13077					1.19505	0.109124
O15372	Eukaryotic translation initiation factor 3 subunit H	EIF3H	0.457113	0.766037	1.27538	1.65208					1.19444	0.109209
P23368	NAD-dependent malic enzyme, mitochondrial	ME2	-0.294151	-1.42196	-2.00842	-1.76897					1.19427	0.109173
Q9NP97;Q8TF09	Dynein light chain roadblock-type 1;Dynein light chain roadblock-type 2	DYNLRB1;DYNLRB2	0.0836154	1.59794	1.49037	1.54738					1.19344	0.109305
Q8NEU8	DCC-interacting protein 13-beta	APPL2	-0.428881	-1.02721	-1.66958	-1.19436					1.19326	0.109243
Q08AM6	Protein VAC14 homolog	VAC14	0.955168	0.727832	1.3929	0.850136					1.1922	0.109409
Q13151	Heterogeneous nuclear ribonucleoprotein A0	HNRNPA0	0.431744	0.795726	1.64141	1.31158					1.19111	0.109549
Q07065	Cytoskeleton-associated protein 4	CKAP4	0.968089	1.56449	1.82483	1.43317					1.1911	0.109432
P33176;O60282;Q12840	Kinesin-1 heavy chain	KIF5B	0.425175	0.68013	0.918455	0.651467					1.18891	0.10984
O60264;P28370	SWI/SNF-related matrix-associated actin-dependent regulator of chromatin subfamily A member 5	SMARCA5	0.235296	-0.530256	-0.30263	-0.368253					1.18878	0.109757
O60841	Eukaryotic translation initiation factor 5B	EIF5B	0.728425	0.883776	1.37444	1.13681					1.18863	0.109661
Q9Y259	Choline/ethanolamine kinase	CHKB	-0.12304	1.78218	2.65003	2.99302					1.18727	0.109953
Q01813	ATP-dependent 6-phosphofructokinase, platelet type	PFKP	-0.549721	-0.0953701	-0.412283	-0.306518					1.18461	0.11064
P39023;Q92901	60S ribosomal protein L3	RPL3	0.153197	1.3832	2.30328	2.18137					1.18335	0.110909
Q16799	Reticulon-1	RTN1	-0.432793	0.45832	0.420034	0.713609					1.18334	0.110795
Q8TB03	Uncharacterized protein CXorf38	CXorf38	-0.109505	-0.395589	-0.730646	-0.640928					1.18076	0.111411
Q9ULH1	Arf-GAP with SH3 domain, ANK repeat and PH domain-containing protein 1	ASAP1	0.33477	0.618381	0.797784	0.733389					1.1806	0.111348
P38159;Q96E39	RNA-binding motif protein, X chromosome;RNA-binding motif protein, X chromosome, N-terminally processed;RNA binding motif protein, X-linked-like-1	RBMX;RBMXL1	0.397436	1.44072	1.84809	1.4141					1.17974	0.11148
Q9C0C9	E2/E3 hybrid ubiquitin-protein ligase UBE2O	UBE2O	-0.0320693	-0.555296	-0.32121	-0.461403					1.17973	0.111362
P61160	Actin-related protein 2	ACTR2	0.534591	0.565582	0.887343	0.639206					1.17638	0.112342
P49915	GMP synthase [glutamine-hydrolyzing]	GMPS	0.299396	0.445377	0.660052	0.495936					1.17635	0.112232
P05771	Protein kinase C beta type	PRKCB	0.384174	0.524702	0.106806	0.240302		AGC			1.17625	0.112135
O15143	Actin-related protein 2/3 complex subunit 1B	ARPC1B	0.176757	-0.458983	-0.181097	-0.22111					1.17601	0.112093
P05186	Alkaline phosphatase, tissue-nonspecific isozyme	ALPL	1.51515	1.19956	2.3252	1.21362					1.17506	0.112307
P11021	78 kDa glucose-regulated protein	HSPA5	-0.161359	0.291981	0.161988	0.243782					1.17432	0.112386
Q15257	Serine/threonine-protein phosphatase 2A activator	PPP2R4	0.136393	0.507975	0.605961	0.317937					1.17378	0.112415
Q96A65	Exocyst complex component 4	EXOC4	-0.105944	0.828109	0.864521	0.792122					1.17317	0.112486
Q9NR46	Endophilin-B2	SH3GLB2	0.691592	0.197299	0.371393	0.141699					1.17302	0.11241
Q13426	DNA repair protein XRCC4	XRCC4	-0.172951	0.627204	1.76631	1.35902					1.17082	0.113016
P28482;Q16659;P31152	Mitogen-activated protein kinase 1	MAPK1	0.586807	0.437614	0.798164	0.630098		CMGC			1.16902	0.113395
O00391	Sulfhydryl oxidase 1	QSOX1	0.961591	1.00024	1.38395	1.35822					1.16617	0.114186
P30626	Sorcin	SRI	-1.51322	-1.3132	-1.73648	-0.713063					1.16413	0.114775
Q9NWU2	Glucose-induced degradation protein 8 homolog	GID8	-0.821976	-0.726497	0.106584	-0.533589					1.16305	0.114947
P41091;Q2VIR3	Eukaryotic translation initiation factor 2 subunit 3;Putative eukaryotic translation initiation factor 2 subunit 3-like protein	EIF2S3;EIF2S3L	0.828222	0.876853	1.13925	1.28441					1.15981	0.11573
O43676	NADH dehydrogenase [ubiquinone] 1 beta subcomplex subunit 3	NDUFB3	-0.490325	-1.00029	-1.35129	-0.505884					1.15832	0.11622
Q9BX68	Histidine triad nucleotide-binding protein 2, mitochondrial	HINT2	-0.542737	0.538312	0.988498	1.34499					1.15781	0.116278
P01024;CON__Q2UVX4;O95568	Complement C3;Complement C3 beta chain;C3-beta-c;Complement C3 alpha chain;C3a anaphylatoxin;Acylation stimulating protein;Complement C3b alpha chain;Complement C3c alpha chain fragment 1;Complement C3dg fragment;Complement C3g fragment;Complement C3d fragment;Complement C3f fragment;Complement C3c alpha chain fragment 2	C3	0.234184	0.566517	-0.556922	0.363544					1.1578	0.116158
Q92686	Neurogranin;NEUG(55-78)	NRGN	-0.740581	-2.44497	-3.17895	-3.095					1.1577	0.116058
Q8WXF7	Atlastin-1	ATL1	-0.013875	-0.919427	-1.52416	-1.39078					1.15751	0.116
O14786	Neuropilin-1	NRP1	-0.955677	-2.01321	-2.47379	-2.35049					1.1543	0.116971
P08758	Annexin A5	ANXA5	0.321096	0.793287	0.920171	0.754584					1.15359	0.117077
P08648	Integrin alpha-5;Integrin alpha-5 heavy chain;Integrin alpha-5 light chain	ITGA5	-0.851091	-1.11847	-2.04751	-1.35601					1.15331	0.11706
Q9UJC5	SH3 domain-binding glutamic acid-rich-like protein 2	SH3BGRL2	-0.639821	-0.794967	-1.09101	-0.830314					1.15108	0.11764
P52566	Rho GDP-dissociation inhibitor 2	ARHGDIB	0.25642	0.528185	0.619909	0.40986					1.14875	0.118317
O15389	Sialic acid-binding Ig-like lectin 5	SIGLEC5	0.946352	0.933966	0.549804	0.0275001			TRUE		1.14744	0.118623
Q15008	26S proteasome non-ATPase regulatory subunit 6	PSMD6	0.780621	0.490624	0.799502	0.685595					1.1474	0.118526
Q15404	Ras suppressor protein 1	RSU1	0.971649	1.06678	0.758383	0.874861					1.14665	0.118646
P16219	Short-chain specific acyl-CoA dehydrogenase, mitochondrial	ACADS	-0.593112	-0.187558	0.00123248	0.320618					1.14623	0.118668
O75874	Isocitrate dehydrogenase [NADP] cytoplasmic	IDH1	0.335151	0.799285	1.18304	0.678913					1.14268	0.119681
P09493	Tropomyosin alpha-1 chain	TPM1	-0.881363	-0.897026	-1.54872	-1.49225					1.14238	0.119616
Q8TD55	Pleckstrin homology domain-containing family O member 2	PLEKHO2	0.579246	1.43585	1.48654	1.58021					1.14235	0.11951
P02786	Transferrin receptor protein 1;Transferrin receptor protein 1, serum form	TFRC	0.82095	1.34819	1.80403	2.33416					1.14039	0.120102
P20702	Integrin alpha-X	ITGAX	1.46745	0.843843	0.731074	0.86943					1.13956	0.120257
Q3ZCM7	Tubulin beta-8 chain	TUBB8	-0.721201	0.454329	0.68615	1.3038					1.13917	0.120269
P62269	40S ribosomal protein S18	RPS18	0.18578	1.20117	1.76351	1.88718					1.13883	0.120244
P05161	Ubiquitin-like protein ISG15	ISG15	0.799729	1.63161	0.42181	0.795505					1.13825	0.120285
Q9UDY2	Tight junction protein ZO-2	TJP2	-0.89012	-1.01279	-1.57273	-1.2658					1.13708	0.120536
P07237	Protein disulfide-isomerase	P4HB	0.20055	0.328203	0.315199	0.400379					1.13674	0.120548
Q9Y333	U6 snRNA-associated Sm-like protein LSm2	LSM2	-0.445172	-0.578735	-0.464779	-0.494897					1.13652	0.120486
P13796	Plastin-2	LCP1	0.171753	0.361899	0.306777	0.28724					1.13629	0.120445
Q9NP58;Q2M3G0	ATP-binding cassette sub-family B member 6, mitochondrial	ABCB6	-0.134166	-0.989301	-1.20656	-1.31679					1.13476	0.120748
Q9H7D7	WD repeat-containing protein 26	WDR26	0.351336	-1.00019	-2.08467	-1.86477					1.13316	0.121127
O95433	Activator of 90 kDa heat shock protein ATPase homolog 1	AHSA1	-0.0851846	-0.679515	-0.733541	-0.77651					1.12967	0.122131
O00743	Serine/threonine-protein phosphatase 6 catalytic subunit;Serine/threonine-protein phosphatase 6 catalytic subunit, N-terminally processed	PPP6C	-0.654943	-0.828104	-1.02236	-0.872006					1.12828	0.122407
Q8N1G4	Leucine-rich repeat-containing protein 47	LRRC47	-2.06695	-0.618976	-0.542161	-0.235034					1.12724	0.122659
Q9P2T1	GMP reductase 2	GMPR2	0.691592	0.780591	0.170108	1.03341					1.12718	0.122559
Q13103	Secreted phosphoprotein 24	SPP2	0.45395	-1.05518	-1.76764	-1.20177					1.12672	0.122609
Q9Y2G3;Q8NB49	Probable phospholipid-transporting ATPase IF	ATP11B	-0.304277	0.519582	0.88162	0.967852					1.12461	0.123169
Q9H3K6	BolA-like protein 2	BOLA2	0.534775	0.351556	-0.0469375	-0.198697					1.1245	0.123073
Q9Y2J8	Protein-arginine deiminase type-2	PADI2	0.551531	0.878437	0.896405	0.522282					1.12079	0.124192
A2RUS2	DENN domain-containing protein 3	DENND3	-1.4143	-0.153188	0.253073	0.0836528					1.12036	0.124204
Q15582	Transforming growth factor-beta-induced protein ig-h3	TGFBI	0.716149	0.942032	0.368168	0.66306					1.11992	0.124248
O43294	Transforming growth factor beta-1-induced transcript 1 protein	TGFB1I1	-1.02823	-1.22322	-2.05686	-1.57788					1.11614	0.125427
P07900;Q14568;Q58FG0	Heat shock protein HSP 90-alpha	HSP90AA1	0.135128	0.767774	0.931842	0.874894					1.11577	0.125433
P61201	COP9 signalosome complex subunit 2	COPS2	0.356225	1.1087	1.44746	1.16331					1.11262	0.126461
P16885	1-phosphatidylinositol 4,5-bisphosphate phosphodiesterase gamma-2	PLCG2	0.975576	1.15067	1.25318	1.17487					1.11251	0.126378
P61956;Q6EEV6	Small ubiquitin-related modifier 2;Small ubiquitin-related modifier 4	SUMO2;SUMO4	-0.694588	-0.124803	0.829732	0.772243					1.11246	0.126257
P22830	Ferrochelatase, mitochondrial	FECH	0.484291	-0.404532	0.0620831	0.454562					1.10797	0.127571
P00414	Cytochrome c oxidase subunit 3	MT-CO3	0.479151	-0.193565	1.02715	0.10761					1.10792	0.12746
O95236	Apolipoprotein L3	APOL3	1.65881	0.58232	0.912973	0.41494					1.10716	0.127643
P59998	Actin-related protein 2/3 complex subunit 4	ARPC4	0.877308	0.70288	0.834387	0.826386					1.10662	0.127719
Q9NX40	OCIA domain-containing protein 1	OCIAD1	-0.121417	-1.26169	-1.21068	-1.35031					1.10453	0.128388
Q53FA7	Quinone oxidoreductase PIG3	TP53I3	-1.04789	-0.931347	-1.38222	-1.32535					1.10275	0.128839
Q14624;CON__Q3T052	Inter-alpha-trypsin inhibitor heavy chain H4;70 kDa inter-alpha-trypsin inhibitor heavy chain H4;35 kDa inter-alpha-trypsin inhibitor heavy chain H4	ITIH4	0.535831	0.379988	-0.449477	0.450603					1.10148	0.129134
P17931	Galectin-3	LGALS3	0.856407	1.27322	1.8456	1.56218					1.10145	0.129015
Q96GG9;Q6PH85	DCN1-like protein 1	DCUN1D1	0.980673	0.915229	1.60123	1.02979					1.09821	0.130193
P62753	40S ribosomal protein S6	RPS6	0.623317	0.850303	1.37903	1.26755					1.09814	0.130097
P43304	Glycerol-3-phosphate dehydrogenase, mitochondrial	GPD2	0.521133	0.775868	0.302495	0.399945					1.098	0.130012
P17066;P48741	Heat shock 70 kDa protein 6;Putative heat shock 70 kDa protein 7	HSPA6;HSPA7	0.26554	-0.248913	-0.752084	-0.244261					1.09799	0.129896
P07919;A0A096LP55	Cytochrome b-c1 complex subunit 6, mitochondrial;Cytochrome b-c1 complex subunit 6	UQCRH;UQCRHL	-0.969402	-0.494395	-0.07084	-0.00248153					1.09796	0.12978
Q9Y265	RuvB-like 1	RUVBL1	0.415039	0.548448	0.384009	0.348522					1.09774	0.129727
Q16629	Serine/arginine-rich splicing factor 7	SRSF7	0.020304	-0.409121	-0.245411	-0.500326					1.09772	0.129612
P02776	Platelet factor 4;Platelet factor 4, short form	PF4	-0.469017	-0.585746	-1.34235	-0.588688					1.09723	0.129712
Q7L2H7	Eukaryotic translation initiation factor 3 subunit M	EIF3M	-0.171149	-0.629639	-1.27074	-0.333238					1.09684	0.129738
P40197	Platelet glycoprotein V	GP5	-0.688077	-0.299501	-0.558365	-0.36178					1.09675	0.129638
Q9BWP8	Collectin-11	COLEC11	-0.627494	-1.0422	-2.25666	-1.4733					1.09554	0.129914
P55058	Phospholipid transfer protein	PLTP	0.619362	-0.183643	-0.379437	-0.246419					1.09495	0.130018
Q08ET2	Sialic acid-binding Ig-like lectin 14	SIGLEC14	0.422455	1.17014	0.840503	0.739467					1.09004	0.131478
P19827;CON__Q0VCM5	Inter-alpha-trypsin inhibitor heavy chain H1	ITIH1	0.558676	0.780356	-0.300017	0.646823					1.09003	0.131357
O75223	Gamma-glutamylcyclotransferase	GGCT	-0.621867	-0.836302	-0.708393	-0.984474					1.08948	0.131416
P57764	Gasdermin-D	GSDMD	1.04007	0.787279	0.925073	0.621458					1.08925	0.131362
P23141	Liver carboxylesterase 1	CES1	0.347411	-0.438837	-1.17016	-0.120538					1.08782	0.131771
P26885	Peptidyl-prolyl cis-trans isomerase FKBP2	FKBP2	0.136586	0.925326	0.870452	1.14217					1.08537	0.132543
P48556	26S proteasome non-ATPase regulatory subunit 8	PSMD8	0.333165	-0.418933	-0.121694	-0.470122					1.08532	0.132434
A0A0C4DH43			-1.00929	-1.77994	-2.91532	-1.79326					1.08481	0.132465
Q9NX14	NADH dehydrogenase [ubiquinone] 1 beta subcomplex subunit 11, mitochondrial	NDUFB11	0.610396	0.482528	1.15879	0.956891					1.08436	0.132542
P15498;Q9UKW4	Proto-oncogene vav	VAV1	-0.676098	-1.05872	-1.67049	-1.5037					1.07983	0.134002
Q86WQ0	Nuclear receptor 2C2-associated protein	NR2C2AP	0.551552	0.177449	0.0121863	0.192061					1.07943	0.134015
P09104	Gamma-enolase	ENO2	-0.848096	-1.05391	-1.16231	-1.05602					1.07737	0.134615
P18065	Insulin-like growth factor-binding protein 2	IGFBP2	1.44692	1.10254	0.574266	1.37147					1.0765	0.134859
A0A0C4DH67;A0A0C4DH69		IGKV1-8;IGKV1-9	-1.00937	-1.3187	-2.73818	-1.58077					1.07648	0.134741
P55010	Eukaryotic translation initiation factor 5	EIF5	0.448449	0.460597	0.439456	0.63973					1.07534	0.135085
P04432;P01597	Ig kappa chain V-I region Daudi;Ig kappa chain V-I region DEE		-0.650607	-1.27052	-2.19751	-0.846017					1.0726	0.135965
P46783;Q9NQ39	40S ribosomal protein S10;Putative 40S ribosomal protein S10-like	RPS10;RPS10P5	-0.162804	-0.76809	-0.731347	-0.288534					1.07073	0.136587
Q96HC4	PDZ and LIM domain protein 5	PDLIM5	-0.779164	-0.547404	-1.43806	-0.644935					1.07005	0.136721
Q15370	Transcription elongation factor B polypeptide 2	TCEB2	0.596711	0.801754	1.08205	1.01799					1.06925	0.136851
P63000;P60763	Ras-related C3 botulinum toxin substrate 1;Ras-related C3 botulinum toxin substrate 3	RAC1;RAC3	-1.20521	-1.31755	-2.39559	-1.34295					1.06913	0.136754
P13473	Lysosome-associated membrane glycoprotein 2	LAMP2	-0.58225	0.599195	0.648597	0.739567					1.06803	0.13714
P23634;Q01814;Q16720	Plasma membrane calcium-transporting ATPase 4	ATP2B4	-0.606511	-0.60556	-0.960589	-0.849019					1.06613	0.137673
Q8N6Q3	CD177 antigen	CD177	0.612839	1.169	1.65108	0.941622					1.06555	0.137706
Q9UK55	Protein Z-dependent protease inhibitor	SERPINA10	0.854558	0.893939	-0.0649091	0.55475					1.06548	0.137602
Q00169	Phosphatidylinositol transfer protein alpha isoform	PITPNA	0.731701	-0.493735	-0.680534	-0.940495					1.06365	0.138175
Q8IWA5	Choline transporter-like protein 2	SLC44A2	-0.27382	-0.698474	-0.907953	-0.87374					1.06271	0.138375
Q9UMS4	Pre-mRNA-processing factor 19	PRPF19	-0.450665	1.87625	3.04829	3.03794					1.06137	0.138749
Q8NB37	Parkinson disease 7 domain-containing protein 1	PDDC1	-0.475727	-0.756722	-0.979125	-0.298286					1.06135	0.138636
O00148	ATP-dependent RNA helicase DDX39A	DDX39A	-0.592132	1.56661	2.6686	2.85663					1.05814	0.139651
P49588	Alanine--tRNA ligase, cytoplasmic	AARS	0.595347	0.232466	0.679974	0.920168					1.0581	0.13953
Q0VD83	Apolipoprotein B receptor	APOBR	0.323971	0.451763	0.79938	0.317623					1.05783	0.139489
Q09028	Histone-binding protein RBBP4	RBBP4	0.456869	0.67168	0.874305	0.766904					1.05667	0.139807
Q01130	Serine/arginine-rich splicing factor 2	SRSF2	0.636155	0.830227	0.745467	0.642336					1.05419	0.140658
Q9Y2H0	Disks large-associated protein 4	DLGAP4	-0.543713	-0.489785	-1.01374	-0.62425					1.0521	0.141209
P02746	Complement C1q subcomponent subunit B	C1QB	0.0568802	0.790666	-0.266475	0.532997					1.05093	0.141532
P50895	Basal cell adhesion molecule	BCAM	-0.633838	-0.566813	-0.718442	-0.770572					1.05089	0.141414
Q9UNZ2	NSFL1 cofactor p47	NSFL1C	-0.645544	-0.747816	-0.806926	-0.797339					1.04996	0.141672
P29144	Tripeptidyl-peptidase 2	TPP2	0.605523	0.363779	0.182519	0.320605					1.04953	0.141678
P43307	Translocon-associated protein subunit alpha	SSR1	-0.695718	-0.509525	-0.402773	-0.379448					1.04541	0.143079
P69905	Hemoglobin subunit alpha	HBA1	-0.435545	-1.31039	-1.91416	-0.933156					1.04514	0.142997
O75170	Serine/threonine-protein phosphatase 6 regulatory subunit 2	PPP6R2	-0.532018	-0.59388	-1.01962	-0.567719					1.04366	0.143426
P30520	Adenylosuccinate synthetase isozyme 2	ADSS	0.920083	1.5425	2.01356	1.19789					1.04302	0.143576
Q9NXV6	CDKN2A-interacting protein	CDKN2AIP	1.04648	1.53959	2.20995	0.843857					1.04212	0.143779
P16083	Ribosyldihydronicotinamide dehydrogenase [quinone]	NQO2	-0.401727	-1.56165	-1.23811	-1.33379					1.04087	0.144049
O00501	Claudin-5	CLDN5	-0.26556	-0.670487	-1.11815	-1.10866					1.03934	0.14455
P45974;Q92995	Ubiquitin carboxyl-terminal hydrolase 5	USP5	-0.366038	-0.547333	-0.712033	-0.643662					1.03852	0.144695
Q86SQ4	G-protein coupled receptor 126	GPR126	-0.99275	0.0621503	-0.880759	-0.402229					1.03641	0.145366
Q9H9B4	Sideroflexin-1	SFXN1	0.303588	-0.457908	-0.594032	-1.00921					1.03583	0.14539
P48736	Phosphatidylinositol 4,5-bisphosphate 3-kinase catalytic subunit gamma isoform	PIK3CG	-0.723142	0.213367	0.324849	0.844644					1.03539	0.145393
Q9Y2Q3	Glutathione S-transferase kappa 1	GSTK1	-0.106724	-0.297368	-0.234252	-0.188979					1.03513	0.145358
P19367;Q2TB90	Hexokinase-1	HK1	0.318159	0.581143	1.01652	0.587355					1.0335	0.145829
Q9H3S7	Tyrosine-protein phosphatase non-receptor type 23	PTPN23	0.779972	1.06086	1.60481	1.86364					1.03257	0.146028
Q8TBQ9	Protein kish-A	TMEM167A	0.188483	0.878216	1.14696	0.918542					1.03185	0.146152
P51580	Thiopurine S-methyltransferase	TPMT	-0.383413	-1.02338	-1.43428	-0.955603					1.02978	0.146869
P02686	Myelin basic protein	MBP	-0.532564	-0.463271	-0.334964	-0.48826					1.02603	0.148181
Q9BU02	Thiamine-triphosphatase	THTPA	0.0447914	-0.578708	-0.970479	-0.608788					1.02528	0.148389
P36871	Phosphoglucomutase-1	PGM1	0.564136	0.881393	1.37736	0.836533					1.02511	0.148292
Q9NX63	MICOS complex subunit MIC19	CHCHD3	0.558444	0.382012	0.715906	0.419695					1.02436	0.148458
Q00325	Phosphate carrier protein, mitochondrial	SLC25A3	0.387723	0.418451	0.62975	0.526289					1.02425	0.148358
P10619	Lysosomal protective protein;Lysosomal protective protein 32 kDa chain;Lysosomal protective protein 20 kDa chain	CTSA	-0.404228	-0.560509	-0.788539	-0.258299					1.0212	0.149486
P78324;Q5TFQ8;Q9P1W8	Tyrosine-protein phosphatase non-receptor type substrate 1;Signal-regulatory protein beta-1 isoform 3	SIRPA;SIRPB1	-0.177007	0.746112	0.660629	0.839371			TRUE		1.02099	0.149418
P38646	Stress-70 protein, mitochondrial	HSPA9	0.244651	0.429879	0.229847	0.388005					1.01893	0.150105
P30613	Pyruvate kinase PKLR	PKLR	0.118899	-0.540351	-0.786348	-0.487421					1.01812	0.150342
P20042	Eukaryotic translation initiation factor 2 subunit 2	EIF2S2	0.40486	0.797095	1.04619	1.2339					1.01731	0.150523
Q8NBI5	Solute carrier family 43 member 3	SLC43A3	-1.05197	-2.02361	-1.48485	-2.64183					1.01725	0.150404
P04080	Cystatin-B	CSTB	-1.32067	-1.18756	-1.43339	-1.27574					1.01531	0.151017
P16402	Histone H1.3	HIST1H1D	-0.0360662	-0.714517	-0.913154	-0.6369					1.01418	0.151381
P08240	Signal recognition particle receptor subunit alpha	SRPR	-0.590532	-0.310477	-0.612541	-0.30596					1.01353	0.151451
Q15628	Tumor necrosis factor receptor type 1-associated DEATH domain protein	TRADD	-0.499691	0.869818	1.76528	1.58839					1.01299	0.151605
P04632;Q96L46	Calpain small subunit 1	CAPNS1	0.144297	-0.458867	-0.205375	-0.693557					1.01274	0.151543
O43175	D-3-phosphoglycerate dehydrogenase	PHGDH	-0.666065	-0.691311	-0.369491	-0.422076					1.01174	0.151796
P04792	Heat shock protein beta-1	HSPB1	0.339848	0.701006	0.616472	0.679974					1.01149	0.151759
P78527	DNA-dependent protein kinase catalytic subunit	PRKDC	0.209132	0.664807	1.34308	1.11386		Atypical			1.01113	0.151756
Q12874	Splicing factor 3A subunit 3	SF3A3	0.453118	-1.65179	-3.08356	-2.55572					1.01086	0.151723
Q9UHD1	Cysteine and histidine-rich domain-containing protein 1	CHORDC1	0.183727	0.962178	0.843119	1.13873					1.00958	0.152116
P52888	Thimet oligopeptidase	THOP1	0.203559	-0.541407	-1.23923	-0.61069					1.00914	0.152167
P24752	Acetyl-CoA acetyltransferase, mitochondrial	ACAT1	-0.294625	1.10436	1.67942	1.63191					1.00855	0.152287
Q9HBL0	Tensin-1	TNS1	-0.0203621	-0.654729	-0.780639	-0.329469					1.00679	0.15287
O75083	WD repeat-containing protein 1	WDR1	0.293918	-0.109047	-0.568161	-0.258605					1.0055	0.153344
Q04756;CON__ENSEMBL:ENSBTAP00000023055	Hepatocyte growth factor activator;Hepatocyte growth factor activator short chain;Hepatocyte growth factor activator long chain	HGFAC	0.623202	0.346216	-0.491527	0.234436					1.00331	0.154176
Q01105;P0DME0	Protein SET;Protein SETSIP	SET;SETSIP	0.260308	0.671385	1.22464	0.828259					1.00237	0.154427
O43765	Small glutamine-rich tetratricopeptide repeat-containing protein alpha	SGTA	0.348651	-0.0667437	-0.307604	0.0221106					1.00123	0.154753
Q9P2E9	Ribosome-binding protein 1	RRBP1	0.187198	0.617416	0.589826	0.618765					1.00077	0.154776
Q9Y5X3	Sorting nexin-5	SNX5	-0.237344	-0.778127	-0.564429	-0.985993					1.00074	0.154655
Q9UHL4	Dipeptidyl peptidase 2	DPP7	-0.64491	-0.626749	-0.446949	-0.474993					1.00038	0.154616
P01019	Angiotensinogen;Angiotensin-1;Angiotensin-2;Angiotensin-3;Angiotensin-4;Angiotensin 1-9;Angiotensin 1-7;Angiotensin 1-5;Angiotensin 1-4	AGT	-0.664559	-0.589514	-1.35112	-0.360196					0.998583	0.155186
Q14008	Cytoskeleton-associated protein 5	CKAP5	0.341128	0.536697	0.383628	0.373681					0.996652	0.155838
P20645	Cation-dependent mannose-6-phosphate receptor	M6PR	-0.0393559	0.61094	0.826301	1.14791					0.994748	0.156471
Q9P2R3	Rabankyrin-5	ANKFY1	-0.523346	0.744412	0.844044	0.972606					0.994283	0.156474
Q9BX10	GTP-binding protein 2	GTPBP2	-0.63297	0.17639	0.267563	0.31184					0.994172	0.156398
P22105	Tenascin-X	TNXB	-0.744802	-1.44739	-2.11363	-1.34815					0.990052	0.158011
O00194	Ras-related protein Rab-27B	RAB27B	-0.776009	-0.688624	-1.15075	-0.788944					0.988577	0.158582
P07741	Adenine phosphoribosyltransferase	APRT	0.469716	0.5136	0.39386	0.572818					0.988432	0.158479
Q9Y230	RuvB-like 2	RUVBL2	-0.588843	-0.814755	-1.04533	-0.705004					0.98652	0.159167
P62714	Serine/threonine-protein phosphatase 2A catalytic subunit beta isoform	PPP2CB	0.173696	-1.01206	-1.24648	-1.39942					0.985507	0.159561
P28065	Proteasome subunit beta type-9	PSMB9	-0.295656	0.613943	-0.0802152	0.196088					0.984382	0.159864
P11387	DNA topoisomerase 1	TOP1	0.0958457	0.751625	0.282043	0.450536					0.981205	0.160995
O95674	Phosphatidate cytidylyltransferase 2	CDS2	-0.722739	-0.250108	-0.759255	-0.44707					0.980975	0.160937
P43686	26S protease regulatory subunit 6B	PSMC4	-0.308721	-0.543273	-0.619865	-0.423006					0.97992	0.161214
Q8N0X7	Spartin	SPG20	-0.634818	0.459279	0.448723	0.821531					0.978716	0.1617
Q96C24	Synaptotagmin-like protein 4	SYTL4	-0.593563	-0.658324	-0.923854	-0.569383					0.975498	0.162941
Q14012;Q8IU85	Calcium/calmodulin-dependent protein kinase type 1	CAMK1	-0.499011	-0.167787	-0.342526	0.0974422		CAMK			0.975182	0.162974
Q8WYN0	Cysteine protease ATG4A	ATG4A	-0.639686	-0.775456	-0.728627	-0.552782					0.973609	0.163489
Q15717;Q12926;P26378	ELAV-like protein 1	ELAVL1	0.998658	-1.1042	-1.5322	-1.7033					0.973236	0.16355
P27169	Serum paraoxonase/arylesterase 1	PON1	-1.21568	-0.999103	-2.18105	-1.50063					0.971389	0.164223
Q92508	Piezo-type mechanosensitive ion channel component 1	PIEZO1	-0.940519	-0.705519	-0.620414	-1.01164					0.97056	0.164396
Q9UI08	Ena/VASP-like protein	EVL	-0.520675	-0.844266	-0.600425	-1.17137					0.968427	0.165127
P80188	Neutrophil gelatinase-associated lipocalin	LCN2	0.633654	0.452621	1.04136	0.628189					0.96842	0.164989
P23396	40S ribosomal protein S3	RPS3	1.01019	0.683108	1.41965	1.51141					0.968319	0.164899
P52209	6-phosphogluconate dehydrogenase, decarboxylating	PGD	0.77903	0.838261	1.65956	0.970034					0.968309	0.164758
Q99497	Protein deglycase DJ-1	PARK7	0.49182	0.0535024	-0.436068	-0.101994					0.967116	0.165165
Q96CN7	Isochorismatase domain-containing protein 1	ISOC1	-0.106937	-0.810489	-1.31039	-0.621605					0.967092	0.165031
Q9Y3A6	Transmembrane emp24 domain-containing protein 5	TMED5	0.502142	0.820794	0.616992	1.12264					0.96704	0.164921
Q6P4A8	Phospholipase B-like 1;Phospholipase B-like 1 chain A;Phospholipase B-like 1 chain B;Phospholipase B-like 1 chain C	PLBD1	1.23576	0.995347	1.82439	0.94547					0.966277	0.165148
P12830	Cadherin-1;E-Cad/CTF1;E-Cad/CTF2;E-Cad/CTF3	CDH1	-0.461695	-1.401	-2.7898	-2.14521					0.964129	0.165958
Q08722	Leukocyte surface antigen CD47	CD47	-0.450269	-0.805251	-0.960513	-1.09841			TRUE		0.963699	0.166054
Q02108	Guanylate cyclase soluble subunit alpha-3	GUCY1A3	-1.34937	-1.15855	-1.70692	-1.49067					0.963295	0.166067
P35858	Insulin-like growth factor-binding protein complex acid labile subunit	IGFALS	-1.37649	-0.502283	-1.07624	0.295613					0.963161	0.16597
Q92538	Golgi-specific brefeldin A-resistance guanine nucleotide exchange factor 1	GBF1	-0.600735	1.1214	1.22061	2.09176					0.963123	0.165832
Q93052	Lipoma-preferred partner	LPP	-0.433747	-0.731978	-0.919578	-0.835802					0.962672	0.165914
P15153	Ras-related C3 botulinum toxin substrate 2	RAC2	-0.48682	-0.355945	-0.379027	-0.0379602					0.961461	0.166206
P49662	Caspase-4;Caspase-4 subunit 1;Caspase-4 subunit 2	CASP4	0.572252	1.23747	1.76496	2.07833					0.961448	0.166082
Q13200	26S proteasome non-ATPase regulatory subunit 2	PSMD2	-0.363997	-0.612706	-0.656224	-0.608973					0.961023	0.166164
P50851;Q8NFP9	Lipopolysaccharide-responsive and beige-like anchor protein	LRBA	-1.01234	-0.525726	-0.807075	-0.623406					0.959308	0.166691
Q8IZ07	Ankyrin repeat domain-containing protein 13A	ANKRD13A	-0.335486	-0.219756	-0.253081	-0.273575					0.95907	0.16665
P30101	Protein disulfide-isomerase A3	PDIA3	0.210125	0.328365	0.174269	0.241796					0.957443	0.167169
P35573	Glycogen debranching enzyme;4-alpha-glucanotransferase;Amylo-alpha-1,6-glucosidase	AGL	1.11801	0.571891	0.758786	0.774899					0.956697	0.167351
P08253	72 kDa type IV collagenase;PEX	MMP2	1.47815	1.98245	1.55846	2.07721					0.956601	0.167244
P22891	Vitamin K-dependent protein Z	PROZ	-1.16188	-1.06507	-2.365	-1.35074					0.953662	0.16843
P51665	26S proteasome non-ATPase regulatory subunit 7	PSMD7	0.541582	-0.0577877	0.645422	-0.040703					0.951834	0.169136
P16671	Platelet glycoprotein 4	CD36	-0.416629	-0.979639	-1.52518	-1.09383					0.951658	0.16908
P01602	Ig kappa chain V-I region HK102	IGKV1-5	-1.11372	-0.905378	-2.10171	-0.892074					0.951585	0.168954
Q96DB5	Regulator of microtubule dynamics protein 1	RMDN1	0.518437	0.270251	0.457416	0.462198					0.951195	0.169029
O75165	DnaJ homolog subfamily C member 13	DNAJC13	0.509373	-0.650465	-0.778878	-0.624584					0.950065	0.169315
P56524	Histone deacetylase 4	HDAC4	0.679097	0.404176	0.220212	0.53139					0.949566	0.169421
P04844	Dolichyl-diphosphooligosaccharide--protein glycosyltransferase subunit 2	RPN2	0.196247	0.227348	0.321423	0.31367					0.949177	0.169433
Q12800	Alpha-globin transcription factor CP2	TFCP2	-0.668746	-1.21053	-2.04643	-1.4974					0.947853	0.169921
Q9Y282	Endoplasmic reticulum-Golgi intermediate compartment protein 3	ERGIC3	0.361571	0.123982	-0.150012	0.0455145					0.944684	0.171312
P68871	Hemoglobin subunit beta;LVV-hemorphin-7;Spinorphin	HBB	-0.551494	-1.21715	-1.81105	-1.01801					0.944585	0.171203
Q9NX76	CKLF-like MARVEL transmembrane domain-containing protein 6	CMTM6	-0.508459	-0.119801	-0.419365	-0.37229					0.944209	0.171272
P19338	Nucleolin	NCL	0.603743	0.624145	1.18101	0.733935					0.943835	0.171324
Q9Y3R5	Protein dopey-2	DOPEY2	-1.12461	-0.895177	0.717476	0.320899					0.943431	0.171376
P18859	ATP synthase-coupling factor 6, mitochondrial	ATP5J	-0.258321	-0.21464	-0.470333	-0.141606					0.943311	0.171284
P62851	40S ribosomal protein S25	RPS25	-0.0376401	-0.72682	-1.06082	-0.609595					0.942301	0.171528
P12882;Q9Y623	Myosin-1;Myosin-4	MYH1;MYH4	-0.350607	1.15041	0.759884	0.00490467					0.941796	0.171624
P00846	ATP synthase subunit a	MT-ATP6	0.358471	0.0978911	0.464354	0.510663					0.939851	0.172311
Q9NPB8	Glycerophosphocholine phosphodiesterase GPCPD1	GPCPD1	0.536605	0.0983069	0.157348	0.258846					0.938622	0.172788
P08559;P29803	Pyruvate dehydrogenase E1 component subunit alpha, somatic form, mitochondrial	PDHA1	0.00486965	0.83753	1.3095	1.35564					0.937807	0.17305
Q9NUQ9;Q9H0Q0	Protein FAM49B	FAM49B	0.513004	0.147015	0.357144	-0.0288396					0.934369	0.174501
P09417	Dihydropteridine reductase	QDPR	-0.495145	-0.252349	-1.33743	0.090092					0.934265	0.174403
Q08623	Pseudouridine-5-phosphatase	HDHD1	-0.841841	-0.422899	-0.458625	-0.469291					0.933863	0.174439
P12004	Proliferating cell nuclear antigen	PCNA	0.482278	0.866848	0.859957	0.420852					0.933108	0.174647
Q9UJU6	Drebrin-like protein	DBNL	-0.11918	-0.577889	-0.7735	-0.636341					0.932811	0.174628
P12081;P49590	Histidine--tRNA ligase, cytoplasmic	HARS	0.300459	0.0851048	0.376903	0.428664					0.932751	0.174511
P55072	Transitional endoplasmic reticulum ATPase	VCP	0.45476	0.186668	0.0621672	0.00201287					0.931462	0.174986
P16284	Platelet endothelial cell adhesion molecule	PECAM1	-0.526532	-0.381786	-0.434745	-0.369198			TRUE		0.930969	0.175045
P06276	Cholinesterase	BCHE	-0.925311	-0.755056	-2.18272	-1.56169					0.93022	0.175269
O95831	Apoptosis-inducing factor 1, mitochondrial	AIFM1	0.686182	0.922191	0.712178	0.229873					0.929586	0.175402
O95456	Proteasome assembly chaperone 1	PSMG1	0.285091	1.6066	1.78871	0.751132					0.928232	0.175821
Q3YEC7	Rab-like protein 6	RABL6	-0.348998	-0.43964	-0.52593	-0.724038					0.928049	0.175743
O15553	Pyrin	MEFV	-0.330388	1.17812	1.27626	1.09004					0.927145	0.175953
Q9NR09	Baculoviral IAP repeat-containing protein 6	BIRC6	-0.416636	-0.631386	-0.887075	-0.542072					0.925888	0.176317
Q86VP6;O75155	Cullin-associated NEDD8-dissociated protein 1	CAND1	0.19096	-0.275522	-0.232741	-0.320688					0.92518	0.176502
P48506	Glutamate--cysteine ligase catalytic subunit	GCLC	0.595381	0.304546	0.401055	0.140025					0.92408	0.176861
Q9NTX5	Ethylmalonyl-CoA decarboxylase	ECHDC1	0.474925	0.82155	0.910933	0.774074					0.922224	0.177529
P16435	NADPH--cytochrome P450 reductase	POR	0.178225	0.367985	0.534112	0.0494683					0.922165	0.177407
P35998	26S protease regulatory subunit 7	PSMC2	0.376043	0.142456	0.162296	0.140718					0.921743	0.177483
Q96DZ9	CKLF-like MARVEL transmembrane domain-containing protein 5	CMTM5	-0.550899	-0.217008	-0.461454	-0.368947					0.91991	0.17832
O43815	Striatin	STRN	0.250782	0.59334	0.755874	0.45033					0.919226	0.178523
P40926	Malate dehydrogenase, mitochondrial	MDH2	0.00571051	-0.330877	-0.511067	-0.350127					0.917788	0.179023
O75369	Filamin-B	FLNB	0.508925	0.536013	0.629799	0.477338					0.917434	0.17904
O00399	Dynactin subunit 6	DCTN6	0.534614	0.738271	1.0993	0.632071					0.917066	0.179071
Q9NY33	Dipeptidyl peptidase 3	DPP3	-0.0377673	-0.320643	-0.368538	-0.512348					0.916599	0.179145
Q7Z739;Q9Y5A9;Q9BYJ9	YTH domain-containing family protein 3	YTHDF3	0.567305	1.33335	1.15852	1.204					0.915916	0.179313
P04217;CON__Q2KJF1	Alpha-1B-glycoprotein	A1BG	-0.671923	-0.706116	-1.75847	-0.795475					0.915808	0.179217
Q14005	Pro-interleukin-16;Interleukin-16	IL16	0.815438	0.625649	1.13155	0.595994					0.91469	0.179604
P08708	40S ribosomal protein S17	RPS17	-0.347847	-0.682393	-0.983705	-0.723533					0.912143	0.180815
P02042	Hemoglobin subunit delta	HBD	-0.519666	-0.98793	-1.28366	-0.940983					0.910835	0.181323
Q13126	S-methyl-5-thioadenosine phosphorylase	MTAP	0.677238	0.460987	0.981987	0.279723					0.910302	0.181412
P15169;CON__Q2KJ83	Carboxypeptidase N catalytic chain	CPN1	-0.973121	-0.787695	-1.25636	-0.875657					0.909508	0.181693
Q5TZA2	Rootletin	CROCC	0.389623	0.15628	-0.081117	0.318619					0.909506	0.181546
P01859	Ig gamma-2 chain C region	IGHG2	-1.42281	-1.1604	-2.75246	-1.33964					0.908228	0.182025
P61225	Ras-related protein Rap-2b	RAP2B	-0.451483	-0.644745	-0.624191	-1.16005					0.907952	0.181997
P41226	Ubiquitin-like modifier-activating enzyme 7	UBA7	-0.655232	-0.655963	-0.747831	-0.91668					0.907869	0.181873
P19623	Spermidine synthase	SRM	0.392394	1.15465	2.1377	2.20818					0.903953	0.18365
P11233	Ras-related protein Ral-A	RALA	-0.98157	-0.509186	-0.457169	-0.708788					0.902969	0.183947
Q16762	Thiosulfate sulfurtransferase	TST	0.756382	0.512939	0.5275	0.362846					0.902673	0.183917
Q99685	Monoglyceride lipase	MGLL	0.00677598	-0.903236	-1.5593	-0.937444					0.90267	0.183766
Q8IXQ3	Uncharacterized protein C9orf40	C9orf40	-0.729863	-0.786258	-1.096	-1.02874					0.901598	0.184102
Q14432	cGMP-inhibited 3,5-cyclic phosphodiesterase A	PDE3A	1.27342	-2.24041	-3.62564	-3.62741					0.901042	0.184178
P15144	Aminopeptidase N	ANPEP	-0.578986	-0.6762	-1.18035	-0.916675					0.900499	0.184306
Q14315	Filamin-C	FLNC	-0.410356	1.90841	2.02433	2.2806					0.899805	0.1845
P42338;O00329	Phosphatidylinositol 4,5-bisphosphate 3-kinase catalytic subunit beta isoform;Phosphatidylinositol 4,5-bisphosphate 3-kinase catalytic subunit delta isoform	PIK3CB;PIK3CD	0.695493	0.995292	1.35174	1.20275					0.899199	0.184673
P17026	Zinc finger protein 22	ZNF22	-0.914304	-1.42248	-0.231941	0.0512562					0.89876	0.184774
Q9HCN6	Platelet glycoprotein VI	GP6	-0.822575	-0.512768	-0.67673	-0.26742					0.898263	0.184826
Q9NQT8;Q9H1H9	Kinesin-like protein KIF13B;Kinesin-like protein KIF13A	KIF13B;KIF13A	0.26551	0.768924	0.934694	0.0852244					0.897535	0.185055
Q9BPX5	Actin-related protein 2/3 complex subunit 5-like protein	ARPC5L	0.499118	0.204942	0.554839	0.449948					0.896129	0.18562
P51811	Membrane transport protein XK	XK	-0.581874	-0.621488	-0.644583	-0.66514					0.895943	0.185537
P16157;Q12955;Q01484	Ankyrin-1	ANK1	-0.426047	-0.61836	-0.994724	-0.886627					0.893974	0.186284
Q13148	TAR DNA-binding protein 43	TARDBP	0.898101	0.551212	0.810373	0.36511					0.892471	0.186952
Q9HBR0	Putative sodium-coupled neutral amino acid transporter 10	SLC38A10	-0.905548	-0.161773	-0.975843	-0.276463					0.891954	0.187041
P48059;Q7Z4I7	LIM and senescent cell antigen-like-containing domain protein 1	LIMS1	-0.039846	-0.274349	-0.481443	-0.460628					0.89182	0.186973
Q93050;Q9Y487	V-type proton ATPase 116 kDa subunit a isoform 1	ATP6V0A1	-0.354758	0.159408	0.443114	0.34002					0.891216	0.187085
Q9Y5P4	Collagen type IV alpha-3-binding protein	COL4A3BP	0.0402455	0.316386	0.705874	0.468139					0.89084	0.187118
P38919	Eukaryotic initiation factor 4A-III;Eukaryotic initiation factor 4A-III, N-terminally processed	EIF4A3	0.585088	0.229291	0.647826	0.394776					0.889784	0.187509
O75915	PRA1 family protein 3	ARL6IP5	-0.0089355	0.452353	0.361398	0.350042					0.889667	0.187428
A8MVS5	Protein HIDE1	HIDE1	0.849643	0.779145	1.2773	1.09492					0.88908	0.187571
P13010	X-ray repair cross-complementing protein 5	XRCC5	0.393682	0.7798	0.976022	0.630343					0.889024	0.187432
O95571	Persulfide dioxygenase ETHE1, mitochondrial	ETHE1	0.613129	0.453258	0.990122	0.567708					0.888388	0.18764
P35754	Glutaredoxin-1	GLRX	-0.920913	-1.16714	-2.02383	-1.20348					0.8879	0.18778
Q9ULZ3	Apoptosis-associated speck-like protein containing a CARD	PYCARD	-0.0622939	-0.600479	-0.0734692	-1.29196					0.8876	0.187773
A0A0C4DH25		IGKV3D-20	-0.980618	-1.31793	-2.92581	-1.54641					0.885691	0.188501
P09669	Cytochrome c oxidase subunit 6C	COX6C	0.322012	-0.621873	-0.0516337	-0.278477					0.885622	0.188381
Q13283	Ras GTPase-activating protein-binding protein 1	G3BP1	-0.150534	-0.65866	-0.589187	-0.0786993					0.885234	0.188394
P06703	Protein S100-A6	S100A6	-0.838035	-0.78846	-0.759165	-0.753796					0.884526	0.188584
Q6UWP2	Dehydrogenase/reductase SDR family member 11	DHRS11	-0.336609	-0.929924	-1.43201	-0.91899					0.883953	0.188693
Q12769	Nuclear pore complex protein Nup160	NUP160	1.06213	1.07133	-0.547623	0.584052					0.883154	0.188882
Q9UNF0;Q9BY11	Protein kinase C and casein kinase substrate in neurons protein 2	PACSIN2	-0.791818	0.652218	1.03351	1.09211					0.883021	0.188782
Q9H4M9;Q9NZN4	EH domain-containing protein 1	EHD1	-0.114824	-0.494436	-0.724736	-0.715466					0.88274	0.188785
Q08211	ATP-dependent RNA helicase A	DHX9	0.490761	0.523527	0.914077	0.396891					0.881549	0.189189
Q9H9Q2	COP9 signalosome complex subunit 7b	COPS7B	-0.285898	2.52015	2.65943	2.93115					0.881291	0.189185
Q9Y6G9	Cytoplasmic dynein 1 light intermediate chain 1	DYNC1LI1	0.483976	0.543674	0.63135	0.478128					0.881061	0.189193
Q92990	Glomulin	GLMN	-0.506342	-0.882821	-0.97438	-0.945613					0.880341	0.18941
O95155	Ubiquitin conjugation factor E4 B	UBE4B	0.622144	1.18491	1.26337	1.45466					0.880302	0.189268
Q9BS26	Endoplasmic reticulum resident protein 44	ERP44	0.641717	0.7798	0.776901	0.651812					0.880196	0.189152
P39687;O95626;O43423	Acidic leucine-rich nuclear phosphoprotein 32 family member A	ANP32A	-0.661968	-0.516824	-0.503174	-0.366885					0.879764	0.189218
Q16836	Hydroxyacyl-coenzyme A dehydrogenase, mitochondrial	HADH	-0.520129	-0.410462	-1.08433	-0.543507					0.879405	0.189256
Q8IYD1	Eukaryotic peptide chain release factor GTP-binding subunit ERF3B	GSPT2	-0.696688	-1.0761	-1.59939	-0.555381					0.879237	0.189181
P53602	Diphosphomevalonate decarboxylase	MVD	0.344644	0.479456	0.00592397	-0.179911					0.878055	0.189582
P21964	Catechol O-methyltransferase	COMT	-0.439491	-0.568577	-0.882851	-0.7294					0.876763	0.190177
Q15041	ADP-ribosylation factor-like protein 6-interacting protein 1	ARL6IP1	0.390999	0.49632	0.577509	0.632397					0.876552	0.190124
P10916	Myosin regulatory light chain 2, ventricular/cardiac muscle isoform	MYL2	0.327101	2.47112	1.27343	1.5265					0.875179	0.190686
O00764	Pyridoxal kinase	PDXK	0.407011	0.605566	1.00851	1.05992					0.874532	0.190839
P68402	Platelet-activating factor acetylhydrolase IB subunit beta	PAFAH1B2	-0.27598	-0.589686	-0.806949	-0.953362					0.87417	0.190894
Q16864	V-type proton ATPase subunit F	ATP6V1F	0.399201	0.392334	0.419229	0.353647					0.873511	0.191057
Q8NG06	E3 ubiquitin-protein ligase TRIM58	TRIM58	1.04328	0.743041	1.01117	1.25929					0.872035	0.191664
P20851	C4b-binding protein beta chain	C4BPB	0.660534	0.462039	0.0392479	0.0434463					0.871584	0.191769
A0A075B6P5;P01615;A0A0A0MRZ7;A0A075B6S6	Ig kappa chain V-II region FR	IGKV2D-28	-1.03878	-1.03226	-2.04432	-0.777877					0.870996	0.191914
Q02153	Guanylate cyclase soluble subunit beta-1	GUCY1B3	-0.5365	-1.06865	-1.59656	-0.674082					0.870825	0.191851
O14976	Cyclin-G-associated kinase	GAK	-0.639893	1.48619	1.7959	1.89842		Other			0.87029	0.191956
P10253	Lysosomal alpha-glucosidase;76 kDa lysosomal alpha-glucosidase;70 kDa lysosomal alpha-glucosidase	GAA	0.349737	-0.667035	-1.01834	-0.780443					0.869921	0.191984
Q9H0U4;Q92928	Ras-related protein Rab-1B	RAB1B	-0.372822	0.100121	0.266127	0.769883					0.869254	0.192196
P00387	NADH-cytochrome b5 reductase 3;NADH-cytochrome b5 reductase 3 membrane-bound form;NADH-cytochrome b5 reductase 3 soluble form	CYB5R3	0.298239	0.538659	0.309705	0.497507					0.866947	0.19323
Q6P2E9	Enhancer of mRNA-decapping protein 4	EDC4	-0.502215	-0.0145755	0.0692016	0.110798					0.865812	0.193649
Q13277	Syntaxin-3	STX3	1.02774	0.665639	0.435906	0.104404					0.865043	0.19389
P43121	Cell surface glycoprotein MUC18	MCAM	-0.788568	-1.40121	-3.25981	-2.50687					0.864768	0.193901
Q9H939	Proline-serine-threonine phosphatase-interacting protein 2	PSTPIP2	-0.171382	0.666398	0.424656	0.743419					0.86197	0.19534
P46777	60S ribosomal protein L5	RPL5	1.03373	1.07546	2.12278	2.31875					0.861334	0.195522
P05556	Integrin beta-1	ITGB1	-0.344249	-0.38799	-0.681113	-0.29974					0.8583	0.197014
P78371	T-complex protein 1 subunit beta	CCT2	0.27684	-0.0768277	0.0158266	0.14517					0.854402	0.199018
Q8N684	Cleavage and polyadenylation specificity factor subunit 7	CPSF7	-0.653575	0.266919	1.11547	0.926423					0.853917	0.199044
Q6YP21	Kynurenine--oxoglutarate transaminase 3	CCBL2	0.213343	-1.64145	-2.43484	-1.68549					0.853729	0.198982
P05455	Lupus La protein	SSB	0.202942	0.952907	1.18352	0.601792					0.852959	0.199221
P51659	Peroxisomal multifunctional enzyme type 2;(3R)-hydroxyacyl-CoA dehydrogenase;Enoyl-CoA hydratase 2	HSD17B4	0.209592	0.24116	0.254266	0.486963					0.852761	0.199184
Q9NZQ3	NCK-interacting protein with SH3 domain	NCKIPSD	-1.43264	-0.131358	0.662292	0.69305					0.85248	0.199169
P35555	Fibrillin-1	FBN1	-0.362084	-1.22263	-2.37296	-2.08545					0.850157	0.200309
P04180	Phosphatidylcholine-sterol acyltransferase	LCAT	-0.637174	-1.07379	-2.46394	-1.22482					0.84943	0.20059
P30405;Q9UNP9	Peptidyl-prolyl cis-trans isomerase F, mitochondrial	PPIF	-0.286481	-0.67206	-0.908901	-0.37466					0.848854	0.200736
P11586;Q6UB35	C-1-tetrahydrofolate synthase, cytoplasmic;Methylenetetrahydrofolate dehydrogenase;Methenyltetrahydrofolate cyclohydrolase;Formyltetrahydrofolate synthetase;C-1-tetrahydrofolate synthase, cytoplasmic, N-terminally processed	MTHFD1	0.76495	0.723621	1.23198	1.33224					0.847731	0.201168
Q92688	Acidic leucine-rich nuclear phosphoprotein 32 family member B	ANP32B	0.433908	0.526255	0.2959	0.529347					0.847134	0.201395
Q9HB90	Ras-related GTP-binding protein C	RRAGC	0.63871	1.1809	1.25805	1.0997					0.846901	0.20135
O00533	Neural cell adhesion molecule L1-like protein;Processed neural cell adhesion molecule L1-like protein	CHL1	-0.733878	-1.22808	-2.85391	-1.74494					0.846416	0.201423
P10301;P62070	Ras-related protein R-Ras;Ras-related protein R-Ras2	RRAS;RRAS2	-0.546453	-0.566999	-0.860688	-0.328005					0.845203	0.201866
P62258	14-3-3 protein epsilon	YWHAE	-0.56895	-0.385094	-0.449279	-0.518003					0.843729	0.202585
Q14242	P-selectin glycoprotein ligand 1	SELPLG	-0.0287747	-1.14449	-1.05604	-1.42096					0.842643	0.203085
Q15388	Mitochondrial import receptor subunit TOM20 homolog	TOMM20	-0.150565	-0.701627	-0.648674	-0.424834					0.842375	0.203101
P42224	Signal transducer and activator of transcription 1-alpha/beta	STAT1	-0.980238	0.0360934	-0.572902	-0.131821					0.841981	0.203152
P22352	Glutathione peroxidase 3	GPX3	-0.689266	-1.09255	-2.11872	-1.23806					0.841856	0.203063
P02747	Complement C1q subcomponent subunit C	C1QC	-0.936267	-1.53474	-2.52149	-1.99002					0.840748	0.20358
P36969	Phospholipid hydroperoxide glutathione peroxidase, mitochondrial	GPX4	0.138749	-0.507026	-0.571074	-0.504457					0.840159	0.203799
Q15020	Squamous cell carcinoma antigen recognized by T-cells 3	SART3	0.0919796	0.647424	0.581482	0.670007					0.840002	0.203716
O76003	Glutaredoxin-3	GLRX3	-0.562447	-0.909983	-1.27714	-1.01292					0.839391	0.203898
O95834;O00423;Q6ZMW3;Q05BV3	Echinoderm microtubule-associated protein-like 2	EML2	0.5979	-0.643231	-0.564778	-0.702315					0.839199	0.203867
P51610	Host cell factor 1;HCF N-terminal chain 1;HCF N-terminal chain 2;HCF N-terminal chain 3;HCF N-terminal chain 4;HCF N-terminal chain 5;HCF N-terminal chain 6;HCF C-terminal chain 1;HCF C-terminal chain 2;HCF C-terminal chain 3;HCF C-terminal chain 4;HCF C-terminal chain 5;HCF C-terminal chain 6	HCFC1	0.515646	0.777834	1.26527	0.218199					0.838941	0.203846
Q9BS91	Probable UDP-sugar transporter protein SLC35A5	SLC35A5	1.3855	0.835973	0.738942	0.12066					0.836522	0.205142
O00139;Q99661	Kinesin-like protein KIF2A	KIF2A	0.473232	0.906878	0.539831	0.550069					0.835486	0.20562
Q9H4G4	Golgi-associated plant pathogenesis-related protein 1	GLIPR2	0.111191	-0.590588	-0.97468	-1.10798					0.835455	0.205487
O15247	Chloride intracellular channel protein 2	CLIC2	0.383115	-0.133123	0.147524	0.36559					0.833922	0.206137
Q07020	60S ribosomal protein L18	RPL18	-0.730985	0.451193	0.927237	0.609737					0.83359	0.206156
Q15365	Poly(rC)-binding protein 1	PCBP1	0.627442	0.410707	0.401799	0.518655					0.832611	0.206627
P26639;A2RTX5	Threonine--tRNA ligase, cytoplasmic	TARS	-1.85743	-0.951509	-0.346443	-0.86548					0.830653	0.207657
Q96IU4	Alpha/beta hydrolase domain-containing protein 14B	ABHD14B	-0.235868	-0.684468	-1.23679	-0.813076					0.829982	0.207853
Q9Y3P9	Rab GTPase-activating protein 1	RABGAP1	-0.41704	-0.525715	-0.427249	-0.463578					0.829632	0.207939
P26640	Valine--tRNA ligase	VARS	0.753753	0.528078	0.513967	0.539337					0.828518	0.208431
P04424	Argininosuccinate lyase	ASL	-0.255174	-0.702744	-0.702237	-0.907544					0.826698	0.209285
O75695	Protein XRP2	RP2	-0.321325	-0.404924	-0.0714847	-0.29755					0.826574	0.209184
P31751	RAC-beta serine/threonine-protein kinase	AKT2	-1.34575	0.333586	0.86907	0.870195		AGC			0.825947	0.209396
Q8TD84	Down syndrome cell adhesion molecule-like protein 1	DSCAML1	0.751713	0.438565	0.402078	0.788679			TRUE		0.82586	0.20928
Q01469;A8MUU1	Fatty acid-binding protein, epidermal	FABP5	-0.787953	-0.755034	-0.391258	-0.779094					0.824156	0.210082
P62993	Growth factor receptor-bound protein 2	GRB2	0.353593	0.648897	0.639052	-0.0461738					0.82369	0.21023
P11171;Q9H4G0	Protein 4.1	EPB41	-0.322216	-0.605438	-0.965759	-0.709266					0.823681	0.210079
Q9Y2Z0	Suppressor of G2 allele of SKP1 homolog	SUGT1	-0.628858	-0.447512	-0.599674	-0.331285					0.823465	0.210041
Q14BN4	Sarcolemmal membrane-associated protein	SLMAP	0.458689	0.0329984	0.132485	-0.12721					0.823338	0.209964
Q96QH2	PML-RARA-regulated adapter molecule 1	PRAM1	0.42597	0.810433	1.09482	0.757613					0.821823	0.210608
P01594;P01593	Ig kappa chain V-I region AU;Ig kappa chain V-I region AG		-0.550535	-1.03505	-1.42886	-0.622024					0.817831	0.212809
Q5TFE4	5-nucleotidase domain-containing protein 1	NT5DC1	0.33245	0.527915	-0.175122	0.737583					0.817191	0.213036
Q9NZD2	Glycolipid transfer protein	GLTP	-0.386824	-0.0564676	-0.172451	-0.102237					0.815467	0.213873
P31150	Rab GDP dissociation inhibitor alpha	GDI1	-1.0874	-1.19779	-1.30768	-1.01474					0.813786	0.214848
O60493	Sorting nexin-3	SNX3	0.0935683	0.530474	0.343815	0.58423					0.813279	0.214979
P43243	Matrin-3	MATR3	0.736669	0.799015	0.990235	0.402619					0.812564	0.215254
P06727;CON__Q32PJ2	Apolipoprotein A-IV	APOA4	-0.333912	-1.11637	-1.2212	-0.955896					0.812515	0.215107
P60709;Q6S8J3;A5A3E0;P0CG38;P0CG39;Q9BYX7	Actin, cytoplasmic 1;Actin, cytoplasmic 1, N-terminally processed	ACTB	-0.297615	-0.221529	-0.475105	-0.315089					0.811528	0.215554
P21399	Cytoplasmic aconitate hydratase	ACO1	0.970984	0.890332	0.707084	0.986338					0.811112	0.215633
Q13636	Ras-related protein Rab-31	RAB31	-0.765045	-0.629747	-1.44851	-1.04431					0.809615	0.21643
P61353	60S ribosomal protein L27	RPL27	-0.448464	-1.34983	-1.53973	-1.11213					0.809581	0.216298
Q14980	Nuclear mitotic apparatus protein 1	NUMA1	0.208777	0.765507	0.805542	0.817207					0.809232	0.216388
P08311	Cathepsin G	CTSG	0.456499	0.414485	0.529627	0.275574					0.809005	0.216357
A0A075B6K0		IGLV3-16	-0.0169512	-1.33648	-2.10706	-1.72528					0.808029	0.216777
P68133;P68032;P62736;P63267	Actin, alpha skeletal muscle;Actin, alpha cardiac muscle 1;Actin, aortic smooth muscle;Actin, gamma-enteric smooth muscle	ACTA1;ACTC1;ACTA2;ACTG2	0.263045	0.465498	0.303904	0.467131					0.808028	0.216615
Q9NR12	PDZ and LIM domain protein 7	PDLIM7	-0.38445	-0.657415	-1.14559	-1.20607					0.806546	0.217324
P01601	Ig kappa chain V-I region HK101		-0.0745223	-2.56144	-3.622	-3.13782					0.806057	0.217431
P35813	Protein phosphatase 1A	PPM1A	-0.345136	-0.392432	-0.503397	-0.351515					0.805418	0.217684
Q9UL25	Ras-related protein Rab-21	RAB21	-0.279856	-0.654548	-0.935084	-0.895108					0.8053	0.21759
O00567	Nucleolar protein 56	NOP56	-0.15355	0.644454	1.84397	1.88739					0.803862	0.218294
P10644	cAMP-dependent protein kinase type I-alpha regulatory subunit;cAMP-dependent protein kinase type I-alpha regulatory subunit, N-terminally processed	PRKAR1A	0.370309	0.618486	0.707632	0.522219					0.803317	0.218412
A0A075B6I9		IGLV7-46	-1.33894	-0.968237	-2.77387	-1.04088					0.802523	0.218649
Q96KP1	Exocyst complex component 2	EXOC2	-0.497611	0.978032	1.40322	1.02482					0.802522	0.218486
Q14643	Inositol 1,4,5-trisphosphate receptor type 1	ITPR1	-0.275796	-1.16415	-1.59764	-1.60921					0.802262	0.218481
P22061	Protein-L-isoaspartate(D-aspartate) O-methyltransferase	PCMT1	0.19215	-0.200952	-0.54761	-0.506714					0.802001	0.21847
P53634	Dipeptidyl peptidase 1;Dipeptidyl peptidase 1 exclusion domain chain;Dipeptidyl peptidase 1 heavy chain;Dipeptidyl peptidase 1 light chain	CTSC	-0.402352	-0.275844	-0.925568	-0.362381					0.801861	0.218379
O15269	Serine palmitoyltransferase 1	SPTLC1	0.721277	1.10291	1.12692	0.810656					0.800206	0.21921
Q9BXP5	Serrate RNA effector molecule homolog	SRRT	0.24329	-2.58314	-2.7084	-3.28816					0.797745	0.220579
Q9Y3D6	Mitochondrial fission 1 protein	FIS1	0.248506	-0.637064	-1.21159	-0.624386					0.796963	0.220961
O00461	Golgi integral membrane protein 4	GOLIM4	-0.525511	-0.901205	-1.16949	-1.07391					0.795735	0.221563
P20061	Transcobalamin-1	TCN1	0.579278	0.351805	0.539297	0.395474					0.795667	0.221425
P09326	CD48 antigen	CD48	-0.546129	-0.634013	-1.09404	-1.00058					0.794463	0.22201
P37802;Q9UI15	Transgelin-2	TAGLN2	-0.670514	-0.644122	-1.27434	-0.816188					0.792856	0.222858
P01137	Transforming growth factor beta-1;Latency-associated peptide	TGFB1	-0.921413	-0.5867	-0.512772	-0.906989					0.792291	0.223057
Q9BWD1	Acetyl-CoA acetyltransferase, cytosolic	ACAT2	0.244612	-0.29653	-0.79837	-0.35977					0.79146	0.223418
P48507	Glutamate--cysteine ligase regulatory subunit	GCLM	0.314983	-0.168791	-0.487142	-0.441939					0.791362	0.223321
O75947	ATP synthase subunit d, mitochondrial	ATP5H	0.466909	0.231372	0.453821	0.318111					0.791123	0.223307
Q9NP72	Ras-related protein Rab-18	RAB18	-0.22576	0.0939922	0.0620231	0.0406421					0.790982	0.223213
Q13336	Urea transporter 1	SLC14A1	-0.505724	-0.718206	-0.549884	-0.880524					0.789489	0.224029
P26599	Polypyrimidine tract-binding protein 1	PTBP1	0.203061	-1.11926	-1.31434	-1.14003					0.788933	0.224153
Q9P1F3	Costars family protein ABRACL	ABRACL	-1.32083	-0.0848399	0.100547	0.497649					0.788171	0.224429
A0A075B6K2		IGLV3-12	-0.400891	-1.38166	-2.20808	-1.82078					0.786854	0.22514
P98175	RNA-binding protein 10	RBM10	0.472007	0.262629	0.774937	-0.939076					0.786122	0.225457
P22087;A6NHQ2	rRNA 2-O-methyltransferase fibrillarin	FBL	-0.141597	0.451286	1.20889	0.959558					0.78545	0.22567
P07738	Bisphosphoglycerate mutase	BPGM	-0.0444273	-0.709373	-1.2317	-0.900402					0.784844	0.225886
Q13555;Q13554;Q13557;Q9UQM7	Calcium/calmodulin-dependent protein kinase type II subunit gamma	CAMK2G	0.0265365	-0.551414	-1.39841	-0.968111		CAMK			0.783893	0.2263
O75955	Flotillin-1	FLOT1	-0.454239	-0.682298	-1.24967	-0.930025					0.783841	0.226158
O60486;Q9Y4D7	Plexin-C1;Plexin-D1	PLXNC1;PLXND1	-0.698359	1.67311	3.05346	2.73004					0.782954	0.226461
Q14344	Guanine nucleotide-binding protein subunit alpha-13	GNA13	-0.31917	-0.735059	-1.07533	-0.997123					0.782725	0.226453
P61224;A6NIZ1	Ras-related protein Rap-1b;Ras-related protein Rap-1b-like protein	RAP1B	-0.438467	-0.595816	-0.794795	-0.940116					0.782227	0.226606
Q86YT6	E3 ubiquitin-protein ligase MIB1	MIB1	0.186532	-0.159759	-0.570911	-0.276099					0.779588	0.228032
P40939	Trifunctional enzyme subunit alpha, mitochondrial;Long-chain enoyl-CoA hydratase;Long chain 3-hydroxyacyl-CoA dehydrogenase	HADHA	0.389194	0.310142	0.937428	0.556333					0.777839	0.228998
Q9H8M7	Protein FAM188A	FAM188A	-1.43589	-0.844564	-1.37397	-0.751618					0.777225	0.229227
Q8IWV7	E3 ubiquitin-protein ligase UBR1	UBR1	1.38865	1.35672	0.818615	0.785455					0.774136	0.230957
P81605	Dermcidin;Survival-promoting peptide;DCD-1	DCD	-0.884427	-0.376429	-1.18749	-0.820557					0.773809	0.231042
Q7L5D6	Golgi to ER traffic protein 4 homolog	GET4	-0.27658	-0.541292	0.0479353	-0.40611					0.773511	0.231046
A0A087WSY6		IGKV3D-15	-1.48896	0.944638	0.161013	2.03475					0.771008	0.232413
P50416	Carnitine O-palmitoyltransferase 1, liver isoform	CPT1A	0.0242141	-0.413153	-0.353264	-0.326942					0.770223	0.232709
O15162	Phospholipid scramblase 1	PLSCR1	0.0727201	0.465655	0.747706	0.0152154					0.769307	0.233115
P01709	Ig lambda chain V-II region MGC		-0.931538	-1.4373	-3.28263	-1.50424					0.769034	0.233123
P29218	Inositol monophosphatase 1	IMPA1	-1.07862	-0.734079	-0.456057	-0.506394					0.768415	0.233322
P49137;Q96PN8;P51817;O43930	MAP kinase-activated protein kinase 2	MAPKAPK2	0.607001	1.0268	1.77779	0.787074		AGC;CAMK			0.767612	0.233703
P05413	Fatty acid-binding protein, heart	FABP3	0.591336	2.56858	1.45872	1.7275					0.76682	0.234107
P0C0L4;CON__ENSEMBL:ENSBTAP00000007350;CON__P01030	Complement C4-A;Complement C4 beta chain;Complement C4-A alpha chain;C4a anaphylatoxin;C4b-A;C4d-A;Complement C4 gamma chain	C4A	0.400088	0.623287	-0.999906	-0.221048					0.766784	0.233944
Q6VY07	Phosphofurin acidic cluster sorting protein 1	PACS1	-1.04264	-0.507301	-0.25574	-0.23013					0.766394	0.234012
Q7L1Q6;Q9Y6E2	Basic leucine zipper and W2 domain-containing protein 1	BZW1	0.0898202	0.655868	0.571348	0.597142					0.766159	0.233996
Q13177	Serine/threonine-protein kinase PAK 2;PAK-2p27;PAK-2p34	PAK2	-0.45898	0.312078	0.751713	0.603529		STE			0.764484	0.234883
A0A0B4J1V2		IGHV2-26	-0.870545	-1.26554	-1.94997	-1.36451					0.764464	0.234717
Q9UL46	Proteasome activator complex subunit 2	PSME2	-0.182115	-0.82536	-0.794968	-1.04887					0.764348	0.234602
P61619	Protein transport protein Sec61 subunit alpha isoform 1	SEC61A1	-0.326858	0.230447	0.667255	0.547819					0.763107	0.23528
P35613	Basigin	BSG	-0.175794	-0.537514	-0.733607	-0.750427					0.763038	0.235151
P08567	Pleckstrin	PLEK	0.0292969	-0.255443	-0.543752	-0.390458					0.763015	0.234999
Q5R3I4	Tetratricopeptide repeat protein 38	TTC38	-0.38261	-1.39229	-1.89288	-3.1072					0.759517	0.23702
P62244	40S ribosomal protein S15a	RPS15A	0.158259	0.662014	0.535881	1.08712					0.759111	0.237151
P07360	Complement component C8 gamma chain	C8G	0.36284	-0.556807	-1.21445	-0.616525					0.758425	0.237478
Q15418	Ribosomal protein S6 kinase alpha-1	RPS6KA1	0.485396	0.58334	0.72504	0.701227		AGC			0.757688	0.237772
Q96EP5	DAZ-associated protein 1	DAZAP1	0.0400248	0.438545	0.135982	0.578775					0.757475	0.237762
Q9BZF9	Uveal autoantigen with coiled-coil domains and ankyrin repeats	UACA	-0.363438	-0.964961	-1.21931	-0.975693					0.757132	0.23783
Q13057	Bifunctional coenzyme A synthase;Phosphopantetheine adenylyltransferase;Dephospho-CoA kinase	COASY	-0.421498	-0.899801	-0.228921	-0.910868					0.75677	0.237923
Q15555	Microtubule-associated protein RP/EB family member 2	MAPRE2	-0.335367	0.787749	0.563042	0.78811					0.756191	0.238153
Q6ZVM7	TOM1-like protein 2	TOM1L2	-0.569407	-0.497615	-0.0756686	-0.733938					0.755956	0.238146
P29692	Elongation factor 1-delta	EEF1D	-0.275997	0.139867	-0.245973	0.264431					0.755928	0.238001
P14868	Aspartate--tRNA ligase, cytoplasmic	DARS	0.441143	0.334601	0.0951713	0.244678					0.755859	0.237866
Q9Y4L1;Q9BXT5	Hypoxia up-regulated protein 1	HYOU1	-0.390656	-0.27698	-0.105401	-0.153203					0.755594	0.237853
Q9UJZ1	Stomatin-like protein 2, mitochondrial	STOML2	0.534189	0.580503	0.920033	0.906934					0.755576	0.237689
O00303	Eukaryotic translation initiation factor 3 subunit F	EIF3F	0.281271	-0.167786	0.452417	0.218728					0.754806	0.238004
P07814	Bifunctional glutamate/proline--tRNA ligase;Glutamate--tRNA ligase;Proline--tRNA ligase	EPRS	0.288824	1.41604	2.54337	2.57122					0.754724	0.237889
Q9P253	Vacuolar protein sorting-associated protein 18 homolog	VPS18	-4.09562	-3.97563	-2.45154	-2.56191					0.754646	0.23778
Q86SZ2	Trafficking protein particle complex subunit 6B	TRAPPC6B	0.156932	1.38162	1.45677	-0.183248					0.754401	0.23775
L0R6Q1		SLC35A4	-0.485817	-0.486614	-0.832016	-0.721116					0.754319	0.23763
O43432	Eukaryotic translation initiation factor 4 gamma 3	EIF4G3	-0.700346	-0.200896	-0.708535	-0.435118					0.752492	0.238735
Q99523	Sortilin	SORT1	0.0268206	0.557003	-0.0489436	-0.462636					0.752454	0.238591
P16070	CD44 antigen	CD44	-0.257751	-0.650288	-0.785287	-0.695895					0.752137	0.238618
P46926;Q8TDQ7	Glucosamine-6-phosphate isomerase 1	GNPDA1	0.41393	0.83784	0.828369	0.843035					0.751548	0.238842
P08575	Receptor-type tyrosine-protein phosphatase C	PTPRC	0.484948	0.59716	0.896246	0.339232					0.751541	0.238685
Q8IZD0	Sterile alpha motif domain-containing protein 14	SAMD14	-0.855491	-1.25245	-1.5083	-1.06664					0.750213	0.239384
Q13492;O60641	Phosphatidylinositol-binding clathrin assembly protein	PICALM	0.021655	-0.530573	-0.42769	-0.0324469					0.746028	0.241901
P09211	Glutathione S-transferase P	GSTP1	0.443411	0.64712	0.400049	0.774208					0.746008	0.241747
Q16186	Proteasomal ubiquitin receptor ADRM1	ADRM1	0.412933	-0.630237	-0.974431	-0.774453					0.745447	0.241893
Q16666	Gamma-interferon-inducible protein 16	IFI16	-0.256374	0.457297	0.699514	0.644443					0.744956	0.242021
O43390	Heterogeneous nuclear ribonucleoprotein R	HNRNPR	0.495219	0.484191	0.461817	0.405853					0.744865	0.241941
Q99808	Equilibrative nucleoside transporter 1	SLC29A1	-0.619022	-0.764337	-0.384678	-0.722136					0.744394	0.242131
A0A0C4DH73;P01611	Ig kappa chain V-I region Wes	IGKV1-12	-1.01041	-0.387261	-0.956382	0.103547					0.741621	0.243682
P12931;P08581;P42685;Q04912;Q9H3Y6	Proto-oncogene tyrosine-protein kinase Src	SRC	-0.199169	-0.186368	-0.170862	-0.227406		TK			0.741342	0.24371
Q9BSL1	Ubiquitin-associated domain-containing protein 1	UBAC1	0.469515	0.442489	0.564393	0.596421					0.740417	0.244289
Q12906	Interleukin enhancer-binding factor 3	ILF3	0.67621	0.592534	1.0831	0.792008					0.739576	0.24464
P0DOX5;P01857	Ig gamma-1 chain C region	IGHG1	-1.06806	-1.12424	-2.20957	-0.674251					0.738939	0.244945
Q05315	Galectin-10	CLC	-0.264559	-0.23757	0.212177	0.0571612					0.738158	0.245306
P02775	Platelet basic protein;Connective tissue-activating peptide III;TC-2;Connective tissue-activating peptide III(1-81);Beta-thromboglobulin;Neutrophil-activating peptide 2(74);Neutrophil-activating peptide 2(73);Neutrophil-activating peptide 2;TC-1;Neutrophil-activating peptide 2(1-66);Neutrophil-activating peptide 2(1-63)	PPBP	0.38544	0.67351	0.723376	0.657097					0.736421	0.246345
Q71UI9;P0C0S5	Histone H2A.V;Histone H2A.Z	H2AFV;H2AFZ	0.47623	0.622151	0.488012	0.713168					0.736354	0.246203
O60664	Perilipin-3	PLIN3	-0.242651	-0.458132	-0.560024	-0.519833					0.735625	0.24661
P61018	Ras-related protein Rab-4B	RAB4B	-0.0219038	0.359641	-0.252839	0.19493					0.735381	0.246642
P30046;A6NHG4	D-dopachrome decarboxylase;D-dopachrome decarboxylase-like protein	DDT;DDTL	0.430028	0.715264	0.19562	0.736439					0.735288	0.246534
Q03405	Urokinase plasminogen activator surface receptor	PLAUR	-0.0673923	-0.428236	-0.62267	-0.602293					0.735221	0.246406
Q9UQE7	Structural maintenance of chromosomes protein 3	SMC3	0.0489612	-0.458862	0.270176	-0.00127666					0.734522	0.246759
Q15436	Protein transport protein Sec23A	SEC23A	0.531141	-0.701847	0.506429	-0.591027					0.731523	0.24858
Q99627	COP9 signalosome complex subunit 8	COPS8	-0.843649	-1.39541	-2.69419	-1.71789					0.730445	0.249139
A0A0B4J1V1		IGHV3-21	-0.0424497	-0.839861	-2.12795	-0.759507					0.729577	0.24955
Q9UBR2	Cathepsin Z	CTSZ	0.824588	0.686095	1.15684	0.807125					0.727114	0.250985
P01763	Ig heavy chain V-III region WEA		-0.843341	-0.976636	-1.38547	-0.859942					0.725138	0.252214
P11177	Pyruvate dehydrogenase E1 component subunit beta, mitochondrial	PDHB	-0.318439	-0.0367235	0.0661803	0.429119					0.723924	0.252861
Q15828	Cystatin-M	CST6	-0.619686	0.948605	0.0480196	1.15246					0.723476	0.253019
Q07955	Serine/arginine-rich splicing factor 1	SRSF1	0.869293	-0.531378	-0.231682	-0.646095					0.722832	0.253265
Q08495	Dematin	DMTN	0.298999	-0.0364235	0.119324	-0.0244586					0.721836	0.253746
Q9Y5Y7	Lymphatic vessel endothelial hyaluronic acid receptor 1	LYVE1	-0.877651	-0.589638	-1.42227	-0.112086					0.720773	0.254357
O95399	Urotensin-2	UTS2	0.125788	0.740405	1.08637	0.688629					0.720249	0.254544
Q02878	60S ribosomal protein L6	RPL6	-0.393083	0.0548574	-0.318207	-0.235788					0.718684	0.255391
P04004;CON__Q3ZBS7	Vitronectin;Vitronectin V65 subunit;Vitronectin V10 subunit;Somatomedin-B	VTN	-0.736929	-0.793419	-1.89198	-1.20936					0.717431	0.256077
Q5QJ74	Tubulin-specific chaperone cofactor E-like protein	TBCEL	0.188685	-0.252665	0.230834	0.113506					0.71694	0.256196
O75792	Ribonuclease H2 subunit A	RNASEH2A	-0.114212	1.33857	1.51008	1.57666					0.716019	0.256759
P50579	Methionine aminopeptidase 2	METAP2	-0.425399	0.962265	2.16305	2.01132					0.71556	0.256921
Q96C19;Q9BUP0	EF-hand domain-containing protein D2	EFHD2	0.359385	0.934407	2.82842	0.394443					0.714693	0.257367
Q5JSP0	FYVE, RhoGEF and PH domain-containing protein 3	FGD3	0.584917	0.485407	0.640053	0.193547					0.713514	0.257945
P30419	Glycylpeptide N-tetradecanoyltransferase 1	NMT1	0.889409	-1.69133	-2.04926	-2.03526					0.712356	0.258494
A0A0A0MS15		IGHV3-49	-1.38001	-0.895094	-1.98545	-0.864358					0.711857	0.258655
Q14767	Latent-transforming growth factor beta-binding protein 2	LTBP2	-0.0468352	1.36358	1.25584	1.12373					0.711482	0.258749
Q9NP61	ADP-ribosylation factor GTPase-activating protein 3	ARFGAP3	0.276027	0.700971	1.11897	0.771578					0.710282	0.259473
P60842	Eukaryotic initiation factor 4A-I	EIF4A1	0.252325	-0.0988961	0.039096	0.131037					0.708051	0.260977
Q14515	SPARC-like protein 1	SPARCL1	-0.328006	-1.00315	-2.26289	-1.89863					0.705679	0.262587
Q9ULA0	Aspartyl aminopeptidase	DNPEP	-0.331613	1.61506	2.27913	1.87732					0.705129	0.262772
Q96S97	Myeloid-associated differentiation marker	MYADM	-0.11139	0.379106	0.319586	0.697453					0.704698	0.26289
Q92599	Septin-8	SEPT8	-0.845657	-0.816104	-1.58208	-0.646131					0.704662	0.262743
P01614;A0A087WW87	Ig kappa chain V-II region Cum	IGKV2-40	-0.89304	-1.0721	-2.34179	-0.96489					0.703969	0.263062
Q58FF6	Putative heat shock protein HSP 90-beta 4	HSP90AB4P	-0.616999	-0.663734	-1.49634	-0.998269					0.703426	0.263267
P00995	Pancreatic secretory trypsin inhibitor	SPINK1	0.755094	1.67436	1.52567	1.59599					0.702692	0.263598
O00186	Syntaxin-binding protein 3	STXBP3	-0.574886	0.0286325	0.237219	0.220065					0.702605	0.263468
P27635;Q96L21	60S ribosomal protein L10;60S ribosomal protein L10-like	RPL10;RPL10L	-1.05544	-0.931294	-0.769756	-0.708305					0.698989	0.265902
A0A075B6S5		IGKV1-27	-1.11737	-0.853149	-1.82589	-0.685948					0.698918	0.265772
P04070	Vitamin K-dependent protein C;Vitamin K-dependent protein C light chain;Vitamin K-dependent protein C heavy chain;Activation peptide	PROC	-0.855658	-0.956756	-2.29789	-1.06794					0.698906	0.265597
P17936	Insulin-like growth factor-binding protein 3	IGFBP3	0.072307	0.889972	0.850526	0.919068					0.698725	0.265536
P40189	Interleukin-6 receptor subunit beta	IL6ST	-0.139428	-0.612155	-1.29223	-0.71191			TRUE		0.696965	0.266541
P19397	Leukocyte surface antigen CD53	CD53	0.0965374	-0.444424	-0.255989	-0.761159					0.696871	0.266417
P17252	Protein kinase C alpha type	PRKCA	0.517301	0.840308	1.20701	1.03239		AGC			0.695708	0.267103
Q69YN2	CWF19-like protein 1	CWF19L1	0.459187	0.471771	1.03701	0.196012					0.695478	0.267123
Q86V81	THO complex subunit 4	ALYREF	0.0941622	-0.193803	-0.497641	-0.106075					0.694777	0.267455
Q9C0E8	Protein lunapark	LNP	-0.533029	-0.131614	-0.273297	-0.655301					0.693094	0.268456
Q8IWU2	Serine/threonine-protein kinase LMTK2	LMTK2	0.508873	0.814278	0.802725	0.497855		TK			0.692128	0.269035
Q8IXJ6	NAD-dependent protein deacetylase sirtuin-2	SIRT2	-0.598372	-0.648759	-0.491046	-0.171931					0.691891	0.268988
P31997;P06731	Carcinoembryonic antigen-related cell adhesion molecule 8	CEACAM8	0.343195	-0.109549	0.340997	0.101308					0.691502	0.269101
Q06323	Proteasome activator complex subunit 1	PSME1	0.402574	0.521905	1.18228	0.535626					0.690501	0.269693
Q8N392	Rho GTPase-activating protein 18	ARHGAP18	-0.760614	0.048485	0.191326	0.304651					0.690317	0.269657
Q9BS40	Latexin	LXN	-0.728679	-0.151696	0.584572	0.08038					0.689973	0.269734
Q02978	Mitochondrial 2-oxoglutarate/malate carrier protein	SLC25A11	0.0297911	-0.488845	-0.319024	-0.579964					0.689775	0.269671
A0A0J9YX35			-0.774671	-0.811723	-2.0647	-0.637776					0.68885	0.270196
Q96FW1	Ubiquitin thioesterase OTUB1	OTUB1	-0.830265	-0.686688	-0.929563	-0.708927					0.688446	0.270313
P62873;P16520	Guanine nucleotide-binding protein G(I)/G(S)/G(T) subunit beta-1	GNB1	-0.286227	-0.157381	-0.390359	-0.327965					0.685109	0.272716
Q86WC4	Osteopetrosis-associated transmembrane protein 1	OSTM1	-0.423176	-0.387398	-0.840853	-0.672038					0.683623	0.273596
P69892	Hemoglobin subunit gamma-2	HBG2	-1.13186	-1.69029	-2.89148	-1.92261					0.683262	0.273687
Q06187	Tyrosine-protein kinase BTK	BTK	1.02218	0.423444	-0.059379	-0.0108556		TK			0.682076	0.274317
Q8NBQ5	Estradiol 17-beta-dehydrogenase 11	HSD17B11	-0.0206257	0.484239	0.514496	0.463922					0.680818	0.2751
Q9NR28	Diablo homolog, mitochondrial	DIABLO	-0.60308	-0.475006	-0.443089	-0.545537					0.680377	0.275254
P61254;Q9UNX3	60S ribosomal protein L26;60S ribosomal protein L26-like 1	RPL26;RPL26L1	-0.621787	-0.932408	-0.89659	-0.707905					0.679753	0.275627
Q9P0L0	Vesicle-associated membrane protein-associated protein A	VAPA	-0.0606145	0.285911	0.0381948	0.12208					0.676787	0.277678
P14222	Perforin-1	PRF1	-0.453394	0.0620042	-0.568998	0.320332					0.674311	0.279408
Q9BYE9	Cadherin-related family member 2	CDHR2	-1.12807	-1.15576	-1.01237	-0.307042					0.67399	0.279481
P02743	Serum amyloid P-component;Serum amyloid P-component(1-203)	APCS	-0.138736	-1.01803	-1.89604	-0.639713					0.673213	0.279912
Q9UHY1	Nuclear receptor-binding protein	NRBP1	-1.16497	-0.643157	-0.758798	-0.413345		Other			0.673004	0.279896
Q6ZNJ1	Neurobeachin-like protein 2	NBEAL2	-0.575191	-1.0722	-1.59772	-1.25273					0.672876	0.279797
P35611	Alpha-adducin	ADD1	-0.123064	-0.491052	-0.582349	-0.729039					0.67275	0.279709
P49023	Paxillin	PXN	0.259595	0.665528	0.685166	0.307714					0.672626	0.279656
A6NHL2	Tubulin alpha chain-like 3	TUBAL3	-0.674606	0.0293448	-0.287246	0.0768334					0.671485	0.280304
O15498	Synaptobrevin homolog YKT6	YKT6	0.254545	-0.347376	0.0238045	-0.538293					0.671418	0.280152
Q00722	1-phosphatidylinositol 4,5-bisphosphate phosphodiesterase beta-2	PLCB2	-0.674479	-1.07088	-1.09486	-0.923872					0.671185	0.280144
Q8IZP0;Q9NYB9	Abl interactor 1	ABI1	0.325331	0.413812	0.44212	0.114723					0.669585	0.281312
Q8WYP5	Protein ELYS	AHCTF1	0.246181	-0.327335	-0.70409	-1.0313					0.668728	0.281771
Q99536	Synaptic vesicle membrane protein VAT-1 homolog	VAT1	0.328627	0.66081	1.30506	0.575873					0.66856	0.281736
Q562E7	WD repeat-containing protein 81	WDR81	0.469079	-1.51471	-2.63462	-2.24105					0.668304	0.281766
Q9BY44	Eukaryotic translation initiation factor 2A;Eukaryotic translation initiation factor 2A, N-terminally processed	EIF2A	-0.461281	-2.76306	-4.33875	-3.54219					0.667284	0.282365
Q15848	Adiponectin	ADIPOQ	-0.959495	-1.24126	-2.83471	-2.00038					0.667272	0.282183
Q86YL5	Testis development-related protein	TDRP	-0.976795	-0.563295	-0.657558	-1.14499					0.666693	0.282383
P56192	Methionine--tRNA ligase, cytoplasmic	MARS	0.230846	0.479252	0.498041	0.888325					0.665992	0.282728
P11216	Glycogen phosphorylase, brain form	PYGB	0.0417002	0.50765	0.562574	0.535373					0.665452	0.282973
Q6ZU35	Uncharacterized protein KIAA1211	KIAA1211	-0.744793	-0.841979	-0.753413	-0.837358					0.665034	0.283135
P02144	Myoglobin	MB	-0.168314	1.27134	0.0708	0.216927					0.66388	0.283849
Q9UHG3	Prenylcysteine oxidase 1	PCYOX1	0.106962	-0.802835	-0.992099	-0.419894					0.663796	0.283744
P28907	ADP-ribosyl cyclase/cyclic ADP-ribose hydrolase 1	CD38	0.656782	0.643262	0.899173	0.155225					0.663383	0.283897
P55769	NHP2-like protein 1;NHP2-like protein 1, N-terminally processed	NHP2L1	0.404205	0.47784	1.12681	0.690837					0.662141	0.284768
Q9BV40	Vesicle-associated membrane protein 8	VAMP8	-0.32734	-0.0294711	0.203829	-0.170298					0.661751	0.284868
P10321	HLA class I histocompatibility antigen, Cw-7 alpha chain	HLA-C	-0.779921	0.341482	0.0354423	0.510088					0.660989	0.28526
Q08170;Q13247;Q13243	Serine/arginine-rich splicing factor 4	SRSF4	0.607351	0.224884	0.153221	-0.318586					0.660049	0.285756
P18054	Arachidonate 12-lipoxygenase, 12S-type	ALOX12	-0.503773	-0.107978	-0.0647109	0.326802					0.660032	0.285584
P48735	Isocitrate dehydrogenase [NADP], mitochondrial	IDH2	0.202581	0.0474037	-0.129749	0.124871					0.659654	0.285675
Q9Y263	Phospholipase A-2-activating protein	PLAA	0.355751	0.219394	0.671693	0.351275					0.657107	0.28749
Q14974	Importin subunit beta-1	KPNB1	-0.0673821	-0.407924	0.122095	-0.140015					0.656461	0.287764
Q9UKX7	Nuclear pore complex protein Nup50	NUP50	-0.103698	0.438897	0.814392	0.480486					0.65559	0.288315
Q9UNH7	Sorting nexin-6;Sorting nexin-6, N-terminally processed	SNX6	0.738274	1.06219	0.722443	0.547084					0.655238	0.288422
Q9H2J4	Phosducin-like protein 3	PDCL3	-0.641046	-0.168247	0.0888126	-0.294869					0.653429	0.28963
Q6YHK3	CD109 antigen	CD109	-0.951368	-0.199619	-0.628214	-0.182562					0.649061	0.29305
Q07812	Apoptosis regulator BAX	BAX	-0.0826645	0.472704	0.707138	0.663431					0.648729	0.293084
Q9Y2J2	Band 4.1-like protein 3;Band 4.1-like protein 3, N-terminally processed	EPB41L3	-0.959126	-0.545329	-1.03515	-1.24786					0.64836	0.293167
Q13509	Tubulin beta-3 chain	TUBB3	-0.38437	-0.898189	-1.62834	-0.923984					0.648163	0.293122
Q9NZ32	Actin-related protein 10	ACTR10	0.961551	0.896123	1.65015	1.00786					0.645796	0.294856
P32320	Cytidine deaminase	CDA	0.56771	0.00570807	0.24536	0.0423644					0.64232	0.297436
A0A0A0MRZ8;P04433	Ig kappa chain V-III region VG	IGKV3D-11	-0.942973	-1.00509	-2.62459	-1.04675					0.641843	0.297649
P21796	Voltage-dependent anion-selective channel protein 1	VDAC1	0.406127	0.142335	0.388474	0.347996					0.641351	0.297846
P18084	Integrin beta-5	ITGB5	0.366085	0.33359	0.631548	0.355353					0.640776	0.298111
Q8NBM8	Prenylcysteine oxidase-like	PCYOX1L	-0.884821	-1.12366	-1.45851	-1.38635					0.639993	0.298604
Q08477;P78329	Docosahexaenoic acid omega-hydroxylase CYP4F3	CYP4F3	0.949671	0.960808	1.26922	1.35425					0.639663	0.298709
O76074	cGMP-specific 3,5-cyclic phosphodiesterase	PDE5A	-0.576144	-0.579652	-1.05387	-0.582903					0.639514	0.298624
P63244	Guanine nucleotide-binding protein subunit beta-2-like 1;Guanine nucleotide-binding protein subunit beta-2-like 1, N-terminally processed	GNB2L1	0.635206	0.671916	1.62743	1.08727					0.638987	0.298851
P02545	Prelamin-A/C;Lamin-A/C	LMNA	0.390143	0.755134	0.871456	0.793504					0.637691	0.29973
Q15286;Q15771	Ras-related protein Rab-35	RAB35	0.396706	0.34597	0.712207	0.179871					0.636948	0.300143
P21333	Filamin-A	FLNA	-0.514514	-0.426132	-0.832176	-0.575667					0.635793	0.300923
Q9Y450	HBS1-like protein	HBS1L	0.0731237	-0.793347	-1.74184	-0.938449					0.635556	0.300967
O95497;Q9NY84	Pantetheinase	VNN1	-0.258219	-0.79259	-0.519304	-0.679109					0.635175	0.301031
P51692	Signal transducer and activator of transcription 5B	STAT5B	0.331719	-0.0203092	0.153658	0.104712					0.633979	0.301913
Q5EG05;P29466	Caspase recruitment domain-containing protein 16;Caspase-1;Caspase-1 subunit p20;Caspase-1 subunit p10	CARD16;CASP1	-0.352284	0.331467	0.323816	0.0558861					0.633621	0.301984
Q9UDW1	Cytochrome b-c1 complex subunit 9	UQCR10	0.43592	0.453332	0.498201	0.902698					0.63284	0.302431
P00403	Cytochrome c oxidase subunit 2	MT-CO2	-0.315585	-0.910233	-1.15775	-1.1079					0.632644	0.30238
P61289	Proteasome activator complex subunit 3	PSME3	-0.527253	-0.408801	-0.377337	-0.277625					0.631943	0.302784
Q9BUH6	Protein PAXX	C9orf142	-0.463654	-0.104637	-0.0265989	0.234503					0.631711	0.302769
P53004	Biliverdin reductase A	BLVRA	-1.21083	0.266488	0.210037	0.685877					0.630842	0.30325
P31040	Succinate dehydrogenase [ubiquinone] flavoprotein subunit, mitochondrial	SDHA	-0.436414	-0.483908	-0.688656	-0.413926					0.630673	0.303191
P61978	Heterogeneous nuclear ribonucleoprotein K	HNRNPK	-0.229143	-0.247058	-0.226529	0.0069898					0.630394	0.30324
Q641Q2;Q9Y4E1	WASH complex subunit FAM21A;WASH complex subunit FAM21C	FAM21A;FAM21C	-0.226515	-0.390382	-0.256219	-0.407984					0.62898	0.304224
Q9BRR6	ADP-dependent glucokinase	ADPGK	-0.534283	-0.582626	-0.541584	-0.653547					0.628351	0.30455
P36551	Oxygen-dependent coproporphyrinogen-III oxidase, mitochondrial	CPOX	0.623853	-0.214656	-0.0714224	0.862684					0.627696	0.304889
Q9Y385	Ubiquitin-conjugating enzyme E2 J1	UBE2J1	0.188697	0.563022	1.12816	0.723547					0.627147	0.305159
Q9H479	Fructosamine-3-kinase	FN3K	-0.295176	-0.567386	-0.822456	-0.204511					0.625675	0.30619
P47914	60S ribosomal protein L29	RPL29	-0.205109	0.157176	0.0417795	0.371603					0.625552	0.306081
P18077	60S ribosomal protein L35a	RPL35A	0.678917	0.503634	1.17102	1.33849					0.623398	0.307554
P14598;A8MVU1;A6NI72	Neutrophil cytosol factor 1;Putative neutrophil cytosol factor 1C;Putative neutrophil cytosol factor 1B	NCF1;NCF1C;NCF1B	-0.286781	0.338303	0.301323	0.30098					0.622941	0.307757
P40429	60S ribosomal protein L13a	RPL13A	0.310453	-0.428634	-1.3276	-0.618603					0.622704	0.307736
O95630	STAM-binding protein	STAMBP	-0.728571	-0.024936	0.381256	0.209786					0.622251	0.307921
P10768	S-formylglutathione hydrolase	ESD	-0.310071	-0.565529	-0.662307	-0.392873					0.621359	0.308542
P13807	Glycogen [starch] synthase, muscle	GYS1	-0.986442	-0.88998	-1.10385	-0.987201					0.621078	0.308547
P01034	Cystatin-C	CST3	1.28132	1.26198	1.25589	1.15139					0.619314	0.309898
Q96A00	Protein phosphatase 1 regulatory subunit 14A	PPP1R14A	-0.707963	-0.73191	-1.0549	-0.913638					0.619073	0.309884
Q04206	Transcription factor p65	RELA	-0.433014	-0.772799	-1.38882	-0.665926					0.618844	0.309816
P01008;CON__P41361	Antithrombin-III	SERPINC1	-0.550728	-0.544795	-2.07553	-1.35552					0.616842	0.311465
O43143	Pre-mRNA-splicing factor ATP-dependent RNA helicase DHX15	DHX15	0.133531	0.25446	-0.059995	0.246624					0.615681	0.312303
P45880	Voltage-dependent anion-selective channel protein 2	VDAC2	0.283184	0.165145	0.336506	0.455632					0.61555	0.312206
O75340	Programmed cell death protein 6	PDCD6	-0.856587	-0.0208682	-0.210537	0.0773898					0.614903	0.312578
P04275	von Willebrand factor;von Willebrand antigen 2	VWF	0.611046	0.44232	-0.580295	0.403461					0.614711	0.312554
P11166	Solute carrier family 2, facilitated glucose transporter member 1	SLC2A1	-0.255127	-0.571328	-0.856527	-0.837431					0.614192	0.312813
Q8TCJ2	Dolichyl-diphosphooligosaccharide--protein glycosyltransferase subunit STT3B	STT3B	0.098756	0.315091	0.382841	0.445691					0.612052	0.314593
Q99798	Aconitate hydratase, mitochondrial	ACO2	0.220438	0.298413	0.317627	0.382257					0.609448	0.316688
Q9NX46	Poly(ADP-ribose) glycohydrolase ARH3	ADPRHL2	0.344379	-0.559105	-0.554546	-0.734013					0.609406	0.31652
P41252	Isoleucine--tRNA ligase, cytoplasmic	IARS	-1.05477	-0.399676	-0.631392	-0.264439					0.609346	0.316368
Q14738;Q13362	Serine/threonine-protein phosphatase 2A 56 kDa regulatory subunit delta isoform	PPP2R5D	-0.612527	0.470711	1.15349	0.965812					0.609049	0.316398
P60900	Proteasome subunit alpha type-6	PSMA6	-0.770514	-0.287996	-1.59032	-0.117296					0.608448	0.316739
Q9GZQ3	COMM domain-containing protein 5	COMMD5	2.01115	1.63918	0.486814	2.25084					0.608427	0.316546
P04278;CON__Q6T181	Sex hormone-binding globulin	SHBG	0.509947	-0.412763	-0.817739	0.102435					0.607106	0.317469
P24539	ATP synthase F(0) complex subunit B1, mitochondrial	ATP5F1	0.0885065	-0.243123	-0.0137074	-0.0101254					0.606267	0.317968
P13591	Neural cell adhesion molecule 1	NCAM1	-0.899426	-0.262497	-1.68218	-1.29491					0.605795	0.318164
P62826	GTP-binding nuclear protein Ran	RAN	-0.188524	-0.480479	-0.438134	-0.506644					0.605469	0.318299
Q9NRW1	Ras-related protein Rab-6B	RAB6B	-0.0602944	-0.723725	-0.520627	-0.605844					0.60521	0.318308
Q7L5N1	COP9 signalosome complex subunit 6	COPS6	-0.526894	-0.830161	-1.33058	-0.703259					0.60501	0.318286
Q09666	Neuroblast differentiation-associated protein AHNAK	AHNAK	-0.150635	-0.404437	-0.864102	-0.674521					0.604994	0.318103
P10909	Clusterin;Clusterin beta chain;Clusterin alpha chain	CLU	-0.451094	-0.526215	-1.38389	-0.382703					0.604751	0.318147
Q12851	Mitogen-activated protein kinase kinase kinase kinase 2	MAP4K2	-0.4806	-0.361774	-0.486093	-0.396954		STE			0.604095	0.318518
Q16531	DNA damage-binding protein 1	DDB1	-0.119489	-0.47763	-0.533937	-0.183538					0.602744	0.319505
P32455;P32456	Interferon-induced guanylate-binding protein 1;Interferon-induced guanylate-binding protein 2	GBP1;GBP2	-0.0925718	-1.05509	-1.00925	-1.90575					0.598443	0.322932
P61081	NEDD8-conjugating enzyme Ubc12	UBE2M	0.460058	0.209249	0.802183	0.547908					0.596276	0.324706
P62913	60S ribosomal protein L11	RPL11	-0.428542	-0.413784	0.148894	0.688898					0.595456	0.32522
O95373	Importin-7	IPO7	-0.509619	-0.536562	-0.517747	-0.371387					0.593548	0.326696
P45973	Chromobox protein homolog 5	CBX5	0.423926	0.354955	0.535698	0.350595					0.592335	0.327649
Q9Y295	Developmentally-regulated GTP-binding protein 1	DRG1	-0.293693	0.76153	1.3391	1.2809					0.591644	0.328058
P52790	Hexokinase-3	HK3	0.513513	0.220039	0.236698	0.0757886					0.589484	0.329697
Q9UK76	Hematological and neurological expressed 1 protein;Hematological and neurological expressed 1 protein, N-terminally processed	HN1	0.020688	-0.36507	-0.218193	-0.18033					0.588917	0.330006
P16930	Fumarylacetoacetase	FAH	-0.102213	0.892191	-0.181784	1.1885					0.588211	0.330483
P55263	Adenosine kinase	ADK	-0.245094	-0.437164	-0.232648	-0.328274					0.588073	0.330376
P04003;CON__Q28065	C4b-binding protein alpha chain	C4BPA	-0.448977	-0.603783	-0.86739	-0.767278					0.587724	0.330497
Q96CX2	BTB/POZ domain-containing protein KCTD12	KCTD12	-0.727193	0.266047	0.262551	0.36711					0.586756	0.331097
P00915	Carbonic anhydrase 1	CA1	0.733858	1.39818	-0.847561	0.977426					0.586429	0.331177
P25311	Zinc-alpha-2-glycoprotein	AZGP1	-0.550414	-0.586442	-1.69542	-0.686787					0.58629	0.331115
Q16576	Histone-binding protein RBBP7	RBBP7	0.292094	-0.0894585	0.545404	-0.00461144					0.586022	0.331166
P07099	Epoxide hydrolase 1	EPHX1	0.580126	0.270239	0.315144	0.218108					0.585392	0.331482
P09105	Hemoglobin subunit theta-1	HBQ1	-0.236358	-0.676552	-0.866719	-0.643361					0.583231	0.333274
Q14839;Q12873;Q8TDI0	Chromodomain-helicase-DNA-binding protein 4;Chromodomain-helicase-DNA-binding protein 3;Chromodomain-helicase-DNA-binding protein 5	CHD4;CHD3;CHD5	1.0457	-0.57191	-0.467417	-0.165883					0.582684	0.333526
Q6P1A2	Lysophospholipid acyltransferase 5	LPCAT3	0.826944	0.0349053	-0.105903	-0.0448854					0.579759	0.335978
P13639	Elongation factor 2	EEF2	0.602264	0.594049	0.736242	1.09668					0.579368	0.33607
A0A0C4DH34		IGHV4-28	-0.911118	-0.822658	-2.09871	-0.876062					0.578642	0.336563
Q93008;O00507	Probable ubiquitin carboxyl-terminal hydrolase FAF-X	USP9X	0.328233	0.00578492	0.358086	0.123454					0.577597	0.337304
P35542	Serum amyloid A-4 protein	SAA4	-0.204407	0.682555	0.3106	0.337707					0.576615	0.337933
O43306;O95622	Adenylate cyclase type 6;Adenylate cyclase type 5	ADCY6;ADCY5	-1.11015	-0.17148	-0.152056	0.285111					0.575697	0.338514
Q5BJD5	Transmembrane protein 41B	TMEM41B	0.126684	-0.725655	-0.622028	-0.692557					0.575526	0.33847
A0FGR8	Extended synaptotagmin-2	ESYT2	-0.671198	-0.0746173	-0.136088	0.160223					0.574624	0.339102
Q6IAN0	Dehydrogenase/reductase SDR family member 7B	DHRS7B	-0.102946	-0.424208	-0.645181	-0.376582					0.574417	0.339061
O43169	Cytochrome b5 type B	CYB5B	0.00353155	0.547386	0.95809	1.38402					0.573381	0.339837
P80748	Ig lambda chain V-III region LOI		-0.492226	-1.12011	-2.0735	-1.05761					0.573022	0.340002
A0A075B6J9		IGLV2-18	0.205061	-1.30336	-2.81449	-1.87595					0.57301	0.3398
P36776	Lon protease homolog, mitochondrial	LONP1	0.220931	0.497719	0.628976	0.0670353					0.572064	0.340471
P01780	Ig heavy chain V-III region JON		-0.691747	-0.725078	-1.83333	-0.672929					0.571771	0.34054
Q9Y3A5	Ribosome maturation protein SBDS	SBDS	-0.423751	-0.140381	-0.164385	-0.123036					0.571486	0.340621
O15439;Q9NUT2	Multidrug resistance-associated protein 4	ABCC4	-0.806183	-0.140406	-0.549299	0.526201					0.570851	0.340943
P08397	Porphobilinogen deaminase	HMBS	-0.138834	-0.47552	-0.308343	-0.0913573					0.570169	0.341296
O75531	Barrier-to-autointegration factor;Barrier-to-autointegration factor, N-terminally processed	BANF1	0.231338	-0.215944	-0.234442	-0.350433					0.569376	0.341846
Q9H4B7;CON__ENSEMBL:ENSBTAP00000025008	Tubulin beta-1 chain	TUBB1	-0.29564	-0.498347	-0.975232	-0.653344					0.56916	0.34183
P23497;Q9H930	Nuclear autoantigen Sp-100	SP100	-0.374799	-0.143599	-0.0174091	-0.275928					0.569062	0.341726
Q15363	Transmembrane emp24 domain-containing protein 2	TMED2	-0.303572	-0.386462	-0.826084	-0.398399					0.568307	0.342164
Q9Y678	Coatomer subunit gamma-1	COPG1	-0.546421	0.588175	0.798754	0.765426					0.568229	0.342021
O14974	Protein phosphatase 1 regulatory subunit 12A	PPP1R12A	0.0797213	-0.347469	-0.435961	-0.726747					0.56756	0.342431
P83916	Chromobox protein homolog 1	CBX1	-0.334699	-0.00220176	0.286213	-0.0141003					0.567438	0.342312
Q06830	Peroxiredoxin-1	PRDX1	0.483944	0.0887919	-0.225033	-0.215957					0.566771	0.342732
P17655	Calpain-2 catalytic subunit	CAPN2	-1.15956	-0.517404	-0.999407	-0.579122					0.566762	0.342532
P61803	Dolichyl-diphosphooligosaccharide--protein glycosyltransferase subunit DAD1	DAD1	0.304548	0.739911	1.45494	0.636481					0.565806	0.343176
P10809	60 kDa heat shock protein, mitochondrial	HSPD1	0.127007	0.400723	0.731756	0.649852					0.565277	0.343509
Q96G03	Phosphoglucomutase-2	PGM2	0.153342	0.599862	0.717821	0.571358					0.564901	0.343685
P04211	Ig lambda chain V region 4A		-0.356558	-1.53875	-2.47289	-1.44918					0.564676	0.3437
O75015	Low affinity immunoglobulin gamma Fc region receptor III-B	FCGR3B	-0.513657	0.0155561	0.144281	-0.177688					0.564117	0.344002
O60784	Target of Myb protein 1	TOM1	-0.257078	-0.038242	-0.0402781	-0.00781569					0.564074	0.343834
Q8IYI6	Exocyst complex component 8	EXOC8	0.442216	-0.126559	-0.748716	-2.25543					0.563794	0.343917
Q9NW68	BSD domain-containing protein 1	BSDC1	-0.285055	-0.489434	-0.333723	-0.159255					0.563387	0.344097
P48740	Mannan-binding lectin serine protease 1;Mannan-binding lectin serine protease 1 heavy chain;Mannan-binding lectin serine protease 1 light chain	MASP1	-0.86443	-0.55472	-1.60275	-0.756623					0.561608	0.345613
Q14152	Eukaryotic translation initiation factor 3 subunit A	EIF3A	0.359819	0.806114	1.5573	1.51731					0.561456	0.345544
Q9Y3A3	MOB-like protein phocein	MOB4	0.0206807	-1.2118	-1.84313	-1.73372					0.561323	0.34548
P61077;P62837;Q9Y2X8;P51668	Ubiquitin-conjugating enzyme E2 D3;Ubiquitin-conjugating enzyme E2 D2	UBE2D3;UBE2D2	-0.337673	0.0890607	0.499244	0.580595					0.561231	0.345341
Q8WVV9	Heterogeneous nuclear ribonucleoprotein L-like	HNRNPLL	0.362825	0.604312	1.36605	0.587257					0.560903	0.345478
P61981	14-3-3 protein gamma;14-3-3 protein gamma, N-terminally processed	YWHAG	0.267003	0.316359	0.577306	0.256879					0.559102	0.346935
P82970	High mobility group nucleosome-binding domain-containing protein 5	HMGN5	0.207881	0.476188	0.386961	-0.124084					0.558911	0.346928
Q99598	Translin-associated protein X	TSNAX	0.00978303	-0.311155	-0.522202	-0.426248					0.558478	0.34714
Q9P016	Thymocyte nuclear protein 1	THYN1	0.55165	0.617107	1.42184	0.804166					0.558282	0.347107
P54619	5-AMP-activated protein kinase subunit gamma-1	PRKAG1	0.430999	-0.260683	0.278734	0.0567299					0.557588	0.347528
Q9Y6A5	Transforming acidic coiled-coil-containing protein 3	TACC3	-0.149492	-0.559986	-1.25851	-1.77148					0.557578	0.347337
Q8IWB7	WD repeat and FYVE domain-containing protein 1	WDFY1	0.603973	0.972532	1.22176	0.967663					0.556811	0.347869
P49257	Protein ERGIC-53	LMAN1	0.455419	0.353552	0.563657	0.413311					0.556721	0.347754
O75821	Eukaryotic translation initiation factor 3 subunit G	EIF3G	0.428152	0.250175	0.142765	0.578451					0.556379	0.347848
P27487	Dipeptidyl peptidase 4;Dipeptidyl peptidase 4 membrane form;Dipeptidyl peptidase 4 soluble form	DPP4	-0.792442	-1.39086	-2.73161	-2.41141					0.554085	0.349768
Q9NUB1	Acetyl-coenzyme A synthetase 2-like, mitochondrial	ACSS1	0.032827	0.7333	0.134047	0.679184					0.553259	0.350358
Q01459	Di-N-acetylchitobiase	CTBS	-0.360335	-0.716861	-1.42568	-1.19055					0.55302	0.350395
P01624;A0A0C4DH55	Ig kappa chain V-III region POM	IGKV3D-7	-0.872874	-0.80769	-2.25191	-0.604696					0.552944	0.350256
P33241	Lymphocyte-specific protein 1	LSP1	0.234044	0.445219	0.710069	0.417261					0.550768	0.352202
P58546	Myotrophin	MTPN	-0.378043	-0.405369	-0.687273	-0.709729					0.549987	0.352741
Q03519	Antigen peptide transporter 2	TAP2	0.471269	-0.600758	0.561163	-0.268224					0.549579	0.352928
P48426	Phosphatidylinositol 5-phosphate 4-kinase type-2 alpha	PIP4K2A	0.0748687	-0.538981	-0.570159	-0.347148					0.547804	0.354479
O00232	26S proteasome non-ATPase regulatory subunit 12	PSMD12	0.573744	0.962771	1.51414	1.24037					0.547192	0.35496
Q8TBC4	NEDD8-activating enzyme E1 catalytic subunit	UBA3	-0.604232	-0.498189	-0.526634	-0.291204					0.547152	0.354776
Q5T5P2	Sickle tail protein homolog	KIAA1217	0.360438	1.68924	-0.397838	1.42689					0.546522	0.355153
Q9NTJ5	Phosphatidylinositide phosphatase SAC1	SACM1L	0.268025	0.0207405	0.138032	0.0454548					0.546502	0.354955
Q9HBI1;Q9NVD7	Beta-parvin	PARVB	-0.272117	0.0981783	-0.336813	-0.000524497					0.545927	0.355329
P62266	40S ribosomal protein S23	RPS23	-0.881626	-0.729451	-1.03687	-0.621315					0.545802	0.355217
O95573	Long-chain-fatty-acid--CoA ligase 3	ACSL3	0.586567	0.411797	0.763813	0.31147					0.545433	0.355364
Q13790	Apolipoprotein F	APOF	-0.786103	-1.0145	-2.53931	-1.68188					0.545406	0.355189
P26927;Q2TV78	Hepatocyte growth factor-like protein;Hepatocyte growth factor-like protein alpha chain;Hepatocyte growth factor-like protein beta chain;Putative macrophage stimulating 1-like protein	MST1;MST1L	0.962232	-0.580859	-1.39016	-0.364647					0.544912	0.355467
A0A075B6I0		IGLV8-61	-0.739725	-1.2523	-2.17215	-0.988206					0.543997	0.356134
Q9UHA4	Ragulator complex protein LAMTOR3	LAMTOR3	-0.217465	0.10346	0.0362721	0.0083176					0.543902	0.356019
Q99805	Transmembrane 9 superfamily member 2	TM9SF2	-0.273465	-0.24624	-0.0800715	0.0519675					0.543482	0.356191
O75298	Reticulon-2	RTN2	-0.532244	-0.557748	-1.17192	-0.470305					0.542703	0.356801
Q8IXI2	Mitochondrial Rho GTPase 1	RHOT1	-0.441778	-0.224225	-0.471256	-0.261326					0.542621	0.356679
P25686;O75190;Q8NHS0	DnaJ homolog subfamily B member 2	DNAJB2	-0.348989	-0.798201	-1.40114	-0.49182					0.542454	0.35661
Q6PGP7	Tetratricopeptide repeat protein 37	TTC37	0.471349	0.887574	1.46884	1.64406					0.542028	0.356804
P55327	Tumor protein D52	TPD52	0.0623248	-0.772215	-1.30035	-0.867689					0.541216	0.357415
O75558	Syntaxin-11	STX11	0.218007	0.319201	-0.0646262	-0.109893					0.539043	0.359211
P01040	Cystatin-A;Cystatin-A, N-terminally processed	CSTA	0.484672	0.219749	0.857236	0.223812					0.536868	0.361192
Q15631	Translin	TSN	0.0603594	0.54687	0.823783	0.48992					0.536736	0.361101
Q5JPE7;Q15155;P69849	Nodal modulator 2;Nodal modulator 1;Nodal modulator 3	NOMO2;NOMO1;NOMO3	-0.301671	-0.0323351	-0.18523	0.0826145					0.536229	0.36135
Q9UBF2	Coatomer subunit gamma-2	COPG2	0.471291	-1.60763	-2.95989	-2.45323					0.534283	0.362897
Q00872	Myosin-binding protein C, slow-type	MYBPC1	-0.0976932	1.44238	0.791507	0.4393					0.532174	0.364732
P27694	Replication protein A 70 kDa DNA-binding subunit;Replication protein A 70 kDa DNA-binding subunit, N-terminally processed	RPA1	0.94879	0.770061	1.02461	0.832395					0.531802	0.364872
Q9UKY7	Protein CDV3 homolog	CDV3	0.141883	-0.412306	-0.0548723	-0.405813					0.531662	0.364802
Q9C0H2	Protein tweety homolog 3	TTYH3	-0.100276	0.612797	0.340487	0.41326					0.531393	0.364837
Q8WZ42	Titin	TTN	0.05302	2.73767	3.98169	3.52502		CAMK			0.53085	0.365158
Q15113	Procollagen C-endopeptidase enhancer 1	PCOLCE	-0.645505	-0.684621	-2.31198	-1.77933					0.529204	0.366568
P56385	ATP synthase subunit e, mitochondrial	ATP5I	0.286021	0.444504	0.498188	0.513788					0.529146	0.366411
Q58WW2	DDB1- and CUL4-associated factor 6	DCAF6	0.390698	0.122529	0.33096	0.251798					0.528132	0.367087
P25685	DnaJ homolog subfamily B member 1	DNAJB1	0.106448	-0.268732	-0.420665	-0.0934197					0.528128	0.36688
Q9UM00	Transmembrane and coiled-coil domain-containing protein 1	TMCO1	-0.123682	-0.651573	-1.19794	-1.20483					0.527651	0.367215
P52306	Rap1 GTPase-GDP dissociation stimulator 1	RAP1GDS1	-0.804224	-0.838605	-1.55404	-0.692532					0.527612	0.367051
O94903	Proline synthase co-transcribed bacterial homolog protein	PROSC	-1.28613	0.919666	1.80385	1.87858					0.527561	0.366898
Q9NRV9	Heme-binding protein 1	HEBP1	0.591807	0.190254	0.00263195	0.109105					0.52471	0.369468
Q9UI26	Importin-11	IPO11	-0.119528	-0.748396	-0.965216	-1.17256					0.523478	0.370511
P07948	Tyrosine-protein kinase Lyn	LYN	-0.350504	0.310394	0.786614	0.336339		TK			0.523377	0.370411
Q92954	Proteoglycan 4;Proteoglycan 4 C-terminal part	PRG4	-0.578893	-1.05773	-1.93492	-1.75829					0.52312	0.37044
P0DP03;P01768	Ig heavy chain V-III region CAM		-0.75893	-0.839506	-1.42475	-0.320234					0.521722	0.371617
P55081	Microfibrillar-associated protein 1	MFAP1	0.397208	-0.087916	0.224062	-0.850037					0.521585	0.371547
Q9NR56;Q5VZF2;Q9NUK0	Muscleblind-like protein 1;Muscleblind-like protein 2;Muscleblind-like protein 3	MBNL1;MBNL2;MBNL3	0.423575	0.331021	0.595364	0.464045					0.521273	0.371648
P06239	Tyrosine-protein kinase Lck	LCK	-0.657072	-1.10596	-2.47559	-1.38371		TK			0.521149	0.371559
P00739	Haptoglobin-related protein	HPR	0.147324	-0.964175	-2.78788	-1.63236					0.520981	0.371485
P26583	High mobility group protein B2	HMGB2	-0.331744	0.375221	0.429425	0.295986					0.519647	0.37258
P0DP08			-1.55882	-1.17107	-1.85728	-0.448858					0.519501	0.372524
P00813	Adenosine deaminase	ADA	-0.372759	-0.503338	-1.06236	-0.562807					0.519363	0.372409
P01814	Ig heavy chain V-II region OU		-1.77764	-1.58696	-3.17884	-1.36137					0.519309	0.372259
P49750	YLP motif-containing protein 1	YLPM1	-0.625177	-0.901415	-0.332898	-0.373208					0.51908	0.37229
P02452	Collagen alpha-1(I) chain	COL1A1	-0.243286	0.729543	0.479826	0.87237					0.518486	0.372651
Q86WR7	Proline and serine-rich protein 2	PROSER2	0.164794	-2.67987	-4.21293	-3.12466					0.517925	0.372996
Q9NWQ8	Phosphoprotein associated with glycosphingolipid-enriched microdomains 1	PAG1	0.0932559	0.369828	0.379652	0.134781					0.516241	0.374494
P0DP02;A0A075B6Q5			-0.790411	-0.482456	-0.977528	-0.221592					0.515418	0.37511
P14735	Insulin-degrading enzyme	IDE	0.0784609	-0.880467	-0.867778	-1.05598					0.514895	0.375474
Q9UJ70	N-acetyl-D-glucosamine kinase	NAGK	0.350718	0.347414	0.406592	0.186527					0.51447	0.375658
Q13740	CD166 antigen	ALCAM	-0.633041	-0.664486	-1.58809	-0.907661					0.513638	0.376351
P12236;P12235	ADP/ATP translocase 3;ADP/ATP translocase 3, N-terminally processed;ADP/ATP translocase 1	SLC25A6;SLC25A4	-0.445041	-0.355213	-0.518393	-0.154475					0.513294	0.376509
P19021	Peptidyl-glycine alpha-amidating monooxygenase;Peptidylglycine alpha-hydroxylating monooxygenase;Peptidyl-alpha-hydroxyglycine alpha-amidating lyase	PAM	-0.488707	0.0113943	-0.716728	0.314718					0.511592	0.377942
P63010	AP-2 complex subunit beta	AP2B1	0.515109	0.297439	0.41116	0.704017					0.509878	0.379519
Q9NZ01	Very-long-chain enoyl-CoA reductase	TECR	-0.427317	0.47868	0.955468	0.888479					0.508418	0.380828
Q9BY43	Charged multivesicular body protein 4a	CHMP4A	-0.191644	-0.362671	-0.408528	-0.604836					0.507368	0.38176
Q92974	Rho guanine nucleotide exchange factor 2	ARHGEF2	-0.31056	0.0356269	0.278637	-0.0809064					0.504798	0.384192
P05198	Eukaryotic translation initiation factor 2 subunit 1	EIF2S1	0.238549	0.16239	0.275071	0.0546793					0.504416	0.384403
Q9UFN0;Q9BS92	Protein NipSnap homolog 3A	NIPSNAP3A	-0.541274	-0.313235	-0.62464	-0.360645					0.503252	0.38544
Q9BUN8	Derlin-1	DERL1	0.47883	0.640004	0.597662	0.856656					0.502556	0.38604
Q13724	Mannosyl-oligosaccharide glucosidase	MOGS	-0.23663	-0.604914	-1.54313	-0.914795					0.502057	0.386335
P35659	Protein DEK	DEK	-0.256424	0.124547	0.159028	-0.191508					0.501387	0.386773
Q9UPU5	Ubiquitin carboxyl-terminal hydrolase 24	USP24	-0.606292	-0.477078	0.496554	0.453706					0.501103	0.386861
Q04917	14-3-3 protein eta	YWHAH	-0.0597975	0.299811	0.270917	0.24328					0.499823	0.388046
P0DPI2;A0A0B4J2D5			-0.504442	0.0445848	0.227593	0.248259					0.49932	0.38839
O43866	CD5 antigen-like	CD5L	-0.726144	-0.80894	-1.08986	-0.60539					0.498255	0.389164
Q9H7M9	Platelet receptor Gi24	C10orf54	0.151779	0.311161	0.463507	0.172239					0.498146	0.389023
P03952;P20718	Plasma kallikrein;Plasma kallikrein heavy chain;Plasma kallikrein light chain	KLKB1	-0.392436	-0.337256	-0.871337	0.00807192					0.495946	0.391136
P54105	Methylosome subunit pICln	CLNS1A	-0.832672	-0.071524	-0.487881	-0.258674					0.495359	0.391547
Q9P258	Protein RCC2	RCC2	0.311531	1.15918	2.14996	1.46975					0.494996	0.391719
P12829	Myosin light chain 4	MYL4	0.0534793	-0.716741	-0.606352	-0.195323					0.493886	0.392611
P04899;P63096;P09471;P19087;A8MTJ3;P38405;P11488	Guanine nucleotide-binding protein G(i) subunit alpha-2	GNAI2	0.069465	0.280076	0.184015	0.185205					0.493091	0.393241
Q6NUK1	Calcium-binding mitochondrial carrier protein SCaMC-1	SLC25A24	0.160163	0.629691	0.476028	0.659645					0.492962	0.393148
P13073	Cytochrome c oxidase subunit 4 isoform 1, mitochondrial	COX4I1	0.268633	0.414153	0.518335	0.662674					0.491765	0.394203
P28161	Glutathione S-transferase Mu 2	GSTM2	-0.279385	-0.516907	-0.69274	-0.630496					0.490458	0.395447
O00534	von Willebrand factor A domain-containing protein 5A	VWA5A	-0.870229	0.22507	0.736852	1.62394					0.490068	0.395665
P00338;P07864;Q6ZMR3	L-lactate dehydrogenase A chain	LDHA	-0.145662	0.195828	0.265845	0.284155					0.489897	0.39562
O15144	Actin-related protein 2/3 complex subunit 2	ARPC2	0.022664	0.187707	0.121301	0.0347906					0.488347	0.39711
O14980	Exportin-1	XPO1	-0.253221	0.438018	0.275616	0.553303					0.48799	0.397304
P51812;Q9UK32;Q6P0Q8;O15021;O60307;Q96GX5;Q9Y2H9;Q15349	Ribosomal protein S6 kinase alpha-3;Ribosomal protein S6 kinase alpha-6	RPS6KA3;RPS6KA6	-0.954924	0.316467	2.9006	1.2069		AGC			0.486396	0.398772
P27449	V-type proton ATPase 16 kDa proteolipid subunit	ATP6V0C	0.741375	0.561323	0.967051	0.606734					0.486033	0.398912
Q05193	Dynamin-1	DNM1	-1.25959	-1.02761	-1.20011	-0.858852					0.484507	0.400429
Q7L9L4;Q9H8S9	MOB kinase activator 1B;MOB kinase activator 1A	MOB1B;MOB1A	0.695933	0.135499	0.476959	0.4179					0.482817	0.40216
A0A0C4DH38;A0A0J9YXX1		IGHV5-51	-0.516247	-0.827453	-1.77537	-0.622912					0.48184	0.403023
Q02790	Peptidyl-prolyl cis-trans isomerase FKBP4;Peptidyl-prolyl cis-trans isomerase FKBP4, N-terminally processed	FKBP4	0.182173	0.374037	0.384982	0.471926					0.481094	0.403635
Q05655;Q04759	Protein kinase C delta type;Protein kinase C delta type regulatory subunit;Protein kinase C delta type catalytic subunit	PRKCD	-0.318798	0.379448	-0.025102	0.673201		AGC			0.480944	0.403581
Q6FI81	Anamorsin	CIAPIN1	-0.410653	0.0760418	0.889164	0.458616					0.480878	0.403431
Q8TC12;Q96NR8	Retinol dehydrogenase 11	RDH11	-0.740838	-0.123056	-0.39894	0.39404					0.480196	0.403893
P62899	60S ribosomal protein L31	RPL31	-0.163607	0.342713	0.583843	1.02203					0.478726	0.405331
O14964	Hepatocyte growth factor-regulated tyrosine kinase substrate	HGS	0.43649	0.401766	0.559872	0.295489					0.478427	0.405392
Q99757	Thioredoxin, mitochondrial	TXN2	-0.586291	-0.409521	-0.47825	-0.48689					0.477549	0.406118
Q04323	UBX domain-containing protein 1	UBXN1	0.492715	-1.28531	-2.5821	-1.78745					0.477304	0.406124
Q15366;P57721;P57723	Poly(rC)-binding protein 2;Poly(rC)-binding protein 3	PCBP2;PCBP3	0.0338512	-0.244052	-0.407649	0.0112557					0.477223	0.405989
Q9NRX4	14 kDa phosphohistidine phosphatase	PHPT1	-0.776913	-0.664803	-1.02193	-0.681081					0.476121	0.406934
P55809	Succinyl-CoA:3-ketoacid coenzyme A transferase 1, mitochondrial	OXCT1	0.701158	-0.127864	-0.201184	-0.248523					0.474431	0.408617
P30086	Phosphatidylethanolamine-binding protein 1;Hippocampal cholinergic neurostimulating peptide	PEBP1	0.352407	0.465629	0.395301	0.381134					0.472054	0.410928
Q9Y315	Deoxyribose-phosphate aldolase	DERA	-1.09152	-0.421009	-0.577107	0.123374					0.471568	0.41128
P20138	Myeloid cell surface antigen CD33	CD33	1.24557	0.472823	-0.163032	0.418737			TRUE		0.471374	0.411298
P07384	Calpain-1 catalytic subunit	CAPN1	0.128255	-0.301622	0.131529	-0.491772					0.470252	0.412299
Q08945	FACT complex subunit SSRP1	SSRP1	0.657819	-0.0984062	-1.42766	-0.397754					0.466971	0.415699
P01133	Pro-epidermal growth factor;Epidermal growth factor	EGF	0.401941	0.0699982	-0.131265	0.129444					0.466398	0.416075
P13688	Carcinoembryonic antigen-related cell adhesion molecule 1	CEACAM1	0.286444	0.523904	0.00369771	0.582067			TRUE		0.465576	0.416779
Q96I99	Succinyl-CoA ligase [GDP-forming] subunit beta, mitochondrial	SUCLG2	-0.368679	-0.250169	0.108078	-0.0307173					0.464783	0.417433
P26641	Elongation factor 1-gamma	EEF1G	-0.0634182	0.195375	-0.177036	0.423849					0.463953	0.418118
Q684P5	Rap1 GTPase-activating protein 2	RAP1GAP2	-0.292909	0.174512	-0.03563	-0.130506					0.463257	0.41864
Q9H9A5	CCR4-NOT transcription complex subunit 10	CNOT10	-0.334591	0.0927488	0.626527	-0.0865402					0.463156	0.418526
O43684	Mitotic checkpoint protein BUB3	BUB3	0.302103	0.395014	0.853398	0.240788					0.462977	0.418529
Q86WV6	Stimulator of interferon genes protein	TMEM173	0.522038	0.687857	0.816167	0.543416					0.462607	0.418793
P42166	Lamina-associated polypeptide 2, isoform alpha;Thymopoietin;Thymopentin	TMPO	0.874974	-0.0683285	-0.125349	-0.0202357					0.461844	0.419429
O75533	Splicing factor 3B subunit 1	SF3B1	1.23207	0.385691	0.712049	0.209057					0.461322	0.419858
Q5HYW2	NHS-like protein 2	NHSL2	0.571477	0.423727	0.641583	0.074016					0.461233	0.419719
P36980	Complement factor H-related protein 2	CFHR2	-0.310583	-1.12607	-0.0636518	-0.296775					0.460896	0.419829
Q8NFQ8	Torsin-1A-interacting protein 2	TOR1AIP2	-0.355091	-0.493105	-0.941668	-0.495215					0.460316	0.420316
O75643	U5 small nuclear ribonucleoprotein 200 kDa helicase	SNRNP200	0.155369	0.631645	1.68948	1.01905					0.459531	0.421054
P01717	Ig lambda chain V-IV region Hil		-0.151513	-0.977287	-0.837121	-0.216534					0.458872	0.42163
Q0VGL1	Ragulator complex protein LAMTOR4;Ragulator complex protein LAMTOR4, N-terminally processed	LAMTOR4	0.286657	0.0316247	-0.346829	-0.262764					0.458856	0.421414
Q9H2I8	Leucine-rich repeat-containing protein C10orf11	C10orf11	0.253105	-0.238661	-0.268954	-0.114245					0.458847	0.421185
Q96JJ7	Protein disulfide-isomerase TMX3	TMX3	0.376444	0.351408	0.509729	0.136025					0.458412	0.421388
P13284	Gamma-interferon-inducible lysosomal thiol reductase	IFI30	-0.559624	-0.11504	-0.166092	-0.368929					0.458392	0.421172
Q6PCE3	Glucose 1,6-bisphosphate synthase	PGM2L1	0.385823	-0.195008	0.386951	-0.125622					0.458273	0.42108
P61026	Ras-related protein Rab-10	RAB10	-0.16216	-0.482633	-0.407813	-0.343148					0.457885	0.421327
P51606	N-acylglucosamine 2-epimerase	RENBP	1.9301	0.851788	1.04069	0.765748					0.456221	0.422863
P63241;Q6IS14;Q9GZV4	Eukaryotic translation initiation factor 5A-1;Eukaryotic translation initiation factor 5A-1-like	EIF5A;EIF5AL1	0.303274	0.197154	0.078253	0.20826					0.455008	0.423953
Q7L576	Cytoplasmic FMR1-interacting protein 1	CYFIP1	-0.441174	-0.408987	-1.07972	-0.608155					0.454674	0.424112
Q15019	Septin-2	SEPT2	-0.24648	0.382042	0.806687	0.499384					0.454517	0.424071
P07357	Complement component C8 alpha chain	C8A	0.764587	0.337698	-0.115511	0.313979					0.453753	0.424704
P07686	Beta-hexosaminidase subunit beta;Beta-hexosaminidase subunit beta chain B;Beta-hexosaminidase subunit beta chain A	HEXB	-0.10662	-0.372991	-0.327743	-0.300619					0.453684	0.424548
P02787;CON__Q2HJF0	Serotransferrin	TF	0.733794	0.263124	-0.553118	1.07052					0.452622	0.425465
A0A0B4J1U7		IGHV6-1	-0.654842	-0.594813	-1.80978	-0.702721					0.450895	0.427181
P00742	Coagulation factor X;Factor X light chain;Factor X heavy chain;Activated factor Xa heavy chain	F10	-0.760285	-0.659677	-1.30466	-0.775599					0.450321	0.427631
P16615	Sarcoplasmic/endoplasmic reticulum calcium ATPase 2	ATP2A2	-0.254819	-0.0630077	-0.134457	-0.108036					0.447995	0.430156
P61626	Lysozyme C	LYZ	0.306071	0.135296	0.248568	0.128436					0.446897	0.431227
P05387	60S acidic ribosomal protein P2	RPLP2	-0.0467879	-0.479248	-0.080219	0.364554					0.446695	0.431232
P00738	Haptoglobin;Haptoglobin alpha chain;Haptoglobin beta chain	HP	1.02961	0.985807	-0.822669	0.918269					0.446156	0.431598
Q96L92	Sorting nexin-27	SNX27	-0.374785	-0.344584	-0.433571	-0.57069					0.44566	0.431945
P02748;CON__Q3MHN2	Complement component C9;Complement component C9a;Complement component C9b	C9	0.548385	0.78467	-0.531609	0.214476					0.445296	0.432164
Q13107	Ubiquitin carboxyl-terminal hydrolase 4	USP4	0.432036	0.708412	0.877957	0.545007					0.445102	0.432122
Q53TN4	Cytochrome b reductase 1	CYBRD1	0.2771	0.658652	1.57631	0.475583					0.444761	0.43225
Q8NBS9	Thioredoxin domain-containing protein 5	TXNDC5	-0.597811	-0.331756	-0.148652	0.114277					0.444735	0.432049
Q9P0S9	Transmembrane protein 14C	TMEM14C	0.616785	-0.0302645	-0.598561	-0.300356					0.444087	0.432548
O00159	Unconventional myosin-Ic	MYO1C	-0.735701	-0.559932	-0.456569	-0.598374					0.443989	0.432411
P55084	Trifunctional enzyme subunit beta, mitochondrial;3-ketoacyl-CoA thiolase	HADHB	0.266297	0.211731	0.310362	0.182255					0.443531	0.432667
P14317	Hematopoietic lineage cell-specific protein	HCLS1	-0.230665	-0.441259	-0.428344	-0.489097					0.442911	0.433208
Q92835	Phosphatidylinositol 3,4,5-trisphosphate 5-phosphatase 1	INPP5D	-0.917692	-1.47485	-1.75015	-1.78901					0.442322	0.433659
Q9NQR4	Omega-amidase NIT2	NIT2	-0.119078	0.445046	0.84978	0.821328					0.441644	0.434163
P60903	Protein S100-A10	S100A10	-0.00149117	0.971624	1.96822	1.6814					0.441014	0.434656
O75688	Protein phosphatase 1B	PPM1B	-0.469159	0.0222931	0.11775	0.376706					0.440865	0.434615
P34896	Serine hydroxymethyltransferase, cytosolic	SHMT1	0.413645	0.130422	-0.0552658	0.135854					0.440065	0.435346
Q9Y6D6;Q9Y6D5	Brefeldin A-inhibited guanine nucleotide-exchange protein 1	ARFGEF1	0.538076	-1.79685	-2.2513	-2.42196					0.439161	0.436189
P30043	Flavin reductase (NADPH)	BLVRB	0.114974	-0.31412	-0.8675	-0.506838					0.437645	0.43775
Q5M775	Cytospin-B	SPECC1	-0.725807	0.0965974	0.601791	0.626078					0.43761	0.43756
Q8WXE9	Stonin-2	STON2	0.0278412	-1.2387	-1.90221	-1.78756					0.436794	0.438289
P10155	60 kDa SS-A/Ro ribonucleoprotein	TROVE2	-0.413678	-0.332563	-0.329478	-0.112974					0.435802	0.439383
P01619	Ig kappa chain V-III region B6		-0.437214	-0.784793	-2.33216	-0.709083					0.435781	0.439166
P0DOY2;P0DOY3;P0CF74			-0.630847	-0.851152	-2.06896	-0.644962					0.435478	0.439252
P22303	Acetylcholinesterase	ACHE	-0.523302	0.297113	0.408845	0.549373					0.435011	0.439608
Q8NBF2	NHL repeat-containing protein 2	NHLRC2	-0.130504	-1.32382	-2.41426	-1.78385					0.434109	0.440399
Q14019	Coactosin-like protein	COTL1	0.284031	0.516693	0.781308	0.373036					0.433853	0.440488
O00442	RNA 3-terminal phosphate cyclase	RTCA	-1.2433	-0.0557216	0.739246	-0.572525					0.43375	0.440368
Q8IY67	Ribonucleoprotein PTB-binding 1	RAVER1	0.831621	1.08552	1.95176	1.13597					0.43331	0.440652
P49411	Elongation factor Tu, mitochondrial	TUFM	0.073623	0.638131	1.13786	1.05155					0.433036	0.440758
Q9Y2S6	Translation machinery-associated protein 7	TMA7	0.370799	0.43694	0.257046	0.74054					0.431581	0.442324
P06331;P0DP06;A0A0C4DH41;P01825;P01824	Ig heavy chain V-II region ARH-77;Ig heavy chain V-II region NEWM;Ig heavy chain V-II region WAH	IGHV4-61	-0.710423	-0.762363	-2.30996	-0.90514					0.431329	0.442389
Q9ULI3	Protein HEG homolog 1	HEG1	-0.65399	-1.42058	-2.67723	-2.21206					0.43061	0.442955
P15531	Nucleoside diphosphate kinase A	NME1	0.110204	0.545697	-9.12905e-05	-0.0659203					0.430603	0.442724
Q8NBJ4	Golgi membrane protein 1	GOLM1	-0.119712	0.693993	-0.234686	0.0884229					0.430163	0.443047
P35268	60S ribosomal protein L22	RPL22	0.328236	0.359066	0.318322	0.584097					0.42973	0.443303
P08185	Corticosteroid-binding globulin	SERPINA6	-0.698619	-0.479654	-1.61362	-0.420593					0.428686	0.444287
P16989	Y-box-binding protein 3	YBX3	-0.638057	-0.529036	-0.747274	-0.63613					0.427518	0.445567
Q12802	A-kinase anchor protein 13	AKAP13	0.0174302	0.32062	0.407451	0.190693					0.425385	0.447926
O75052	Carboxyl-terminal PDZ ligand of neuronal nitric oxide synthase protein	NOS1AP	-0.73633	-0.65805	-1.34459	-0.443197					0.425323	0.44777
P01861	Ig gamma-4 chain C region	IGHG4	-1.10329	-1.28095	-2.69557	-1.46875					0.424042	0.449039
Q96D71	RalBP1-associated Eps domain-containing protein 1	REPS1	-0.823015	-0.383477	-0.426076	-0.63426					0.423147	0.449926
P51452	Dual specificity protein phosphatase 3	DUSP3	0.153906	-0.284667	-0.757619	-0.245373					0.423092	0.449745
P05388	60S acidic ribosomal protein P0	RPLP0	0.0815853	-0.359264	-0.301211	-0.430938					0.422826	0.449861
P01817	Ig heavy chain V-II region MCE		0.04273	-1.18021	-2.31379	-1.93319					0.422112	0.450491
Q13045	Protein flightless-1 homolog	FLII	-0.149841	0.568085	0.527554	0.529601					0.421839	0.450548
Q05397	Focal adhesion kinase 1	PTK2	-0.704507	-0.752665	-1.59646	-0.504671		TK			0.42144	0.450785
Q86V85	Integral membrane protein GPR180	GPR180	-1.03387	0.385515	-1.04344	0.557368					0.419382	0.452985
P29972	Aquaporin-1	AQP1	-0.514218	-0.543476	-0.527707	-0.86611					0.418735	0.453486
O76071	Probable cytosolic iron-sulfur protein assembly protein CIAO1	CIAO1	-1.74617	-0.352962	0.513452	0.0762703					0.418509	0.453531
Q9NVA2	Septin-11	SEPT11	0.27134	0.0140684	0.0500102	0.105114					0.416354	0.455985
Q8WU79	Stromal membrane-associated protein 2	SMAP2	0.700519	0.871629	0.556865	0.973435					0.41584	0.456417
Q99714	3-hydroxyacyl-CoA dehydrogenase type-2	HSD17B10	-0.1046	-0.438041	-0.435206	-0.384511					0.415346	0.456727
Q93034	Cullin-5	CUL5	-0.563027	-0.0951273	-0.185272	-0.437075					0.415065	0.456844
Q15904	V-type proton ATPase subunit S1	ATP6AP1	-0.424473	-0.699225	-0.641088	-1.07908					0.414855	0.456858
Q9NUJ1	Mycophenolic acid acyl-glucuronide esterase, mitochondrial	ABHD10	0.422686	-0.161094	-0.706578	0.603213					0.414164	0.457463
P23229	Integrin alpha-6;Integrin alpha-6 heavy chain;Integrin alpha-6 light chain;Processed integrin alpha-6	ITGA6	-0.329976	-0.395503	-0.77379	-0.606896					0.412884	0.458828
O75608	Acyl-protein thioesterase 1	LYPLA1	-0.518717	-0.180398	-0.745244	-0.328005					0.412729	0.458825
P01718	Ig lambda chain V-IV region Kern		-0.42304	-1.21162	-1.65082	-0.899653					0.412702	0.458614
P05546;CON__ENSEMBL:ENSBTAP00000018574	Heparin cofactor 2	SERPIND1	-0.601453	-0.91755	-1.97075	-0.927018					0.412391	0.458727
P46734	Dual specificity mitogen-activated protein kinase kinase 3	MAP2K3	0.723494	0.225453	0.878427	0.855944		STE			0.412315	0.458592
Q5TEJ8	Protein THEMIS2	THEMIS2	-0.115174	1.03881	1.72905	1.53363					0.41209	0.45864
P78563	Double-stranded RNA-specific editase 1	ADARB1	-1.42751	-0.633374	-1.44484	-0.349459					0.411781	0.458791
Q8IVB4	Sodium/hydrogen exchanger 9	SLC9A9	-0.415646	-1.10779	-1.37773	-1.22959					0.410545	0.460112
Q10588	ADP-ribosyl cyclase/cyclic ADP-ribose hydrolase 2	BST1	0.159821	-0.249375	-0.132428	0.0427494					0.41052	0.459884
Q96P70	Importin-9	IPO9	-0.55743	-0.642454	-0.086838	-0.333744					0.410242	0.460006
Q9P270	SLAIN motif-containing protein 2	SLAIN2	-0.261286	0.099262	-0.531509	-0.133661					0.41003	0.460034
Q92499	ATP-dependent RNA helicase DDX1	DDX1	0.24523	0.356868	0.680915	0.397299					0.408844	0.46133
P38571	Lysosomal acid lipase/cholesteryl ester hydrolase	LIPA	-0.958226	-0.526181	-0.995621	-0.408145					0.408473	0.461582
P23526	Adenosylhomocysteinase	AHCY	0.49271	0.13895	0.176925	0.149352					0.408237	0.461617
Q9UEY8	Gamma-adducin	ADD3	-0.229687	-0.256374	0.0740714	-0.291903					0.407827	0.461873
Q86YS7	C2 domain-containing protein 5	C2CD5	-0.0697085	-0.52855	-0.861425	-0.509463					0.405092	0.46506
P26440	Isovaleryl-CoA dehydrogenase, mitochondrial	IVD	-0.109008	-0.542165	-0.53255	-0.0540299					0.404758	0.46523
P25205	DNA replication licensing factor MCM3	MCM3	1.08599	0.123642	0.130145	0.579587					0.404623	0.465142
P21926	CD9 antigen	CD9	-0.221697	-0.427093	-0.368312	-0.223603					0.404362	0.465233
P50552	Vasodilator-stimulated phosphoprotein	VASP	-0.540866	-0.243719	-0.843234	-0.429934					0.403993	0.465409
A0A0C4DH35		IGHV3-35	-0.542557	-0.806846	-1.9803	-0.846599					0.403063	0.466357
O14979	Heterogeneous nuclear ribonucleoprotein D-like	HNRNPDL	0.413044	-0.0201439	0.216195	0.139265					0.402711	0.466599
Q9HBM0	Vezatin	VEZT	-0.669525	-0.561773	-0.528807	-0.949764					0.402558	0.46655
Q13642	Four and a half LIM domains protein 1	FHL1	-0.0351507	-0.509545	-1.04119	-0.658394					0.40238	0.466502
P53396	ATP-citrate synthase	ACLY	-0.416147	-0.370865	-0.349587	-0.204974					0.40203	0.466616
Q6DD88	Atlastin-3	ATL3	0.0144503	-0.154614	0.18106	0.131239					0.401132	0.467507
Q16775	Hydroxyacylglutathione hydrolase, mitochondrial	HAGH	-0.265292	-0.379612	-0.204483	-0.293214					0.400878	0.467601
Q01658	Protein Dr1	DR1	0.611743	1.15025	0.550207	0.570422					0.400556	0.467764
P50225;P50226	Sulfotransferase 1A1;Sulfotransferase 1A2	SULT1A1;SULT1A2	-0.319444	-0.697932	-0.856457	-0.445218					0.400503	0.467584
Q13884	Beta-1-syntrophin	SNTB1	-0.953109	-0.634072	-0.477243	-0.785589					0.399681	0.468401
Q15075	Early endosome antigen 1	EEA1	-1.08267	0.260649	0.967842	1.04844					0.398713	0.469299
P49841	Glycogen synthase kinase-3 beta	GSK3B	-0.553848	-0.129632	-0.126618	0.0170871		CMGC			0.39846	0.469354
Q14683	Structural maintenance of chromosomes protein 1A	SMC1A	-0.139144	0.118723	0.144055	-0.378485					0.398321	0.469302
P15104	Glutamine synthetase	GLUL	-0.885437	0.0266616	-0.0877572	0.221113					0.397828	0.469676
P01599	Ig kappa chain V-I region Gal		-0.325031	-0.863308	-1.73262	-0.445525					0.397724	0.469548
Q9HBI0	Gamma-parvin	PARVG	-0.214748	0.2038	0.995955	0.296663					0.396915	0.470359
P23528;Q9Y281	Cofilin-1	CFL1	0.34132	0.350327	0.0666734	0.390192					0.395725	0.471717
O14523	C2 domain-containing protein 2-like	C2CD2L	0.28966	0.632602	1.14932	0.987236					0.395703	0.47148
P20674	Cytochrome c oxidase subunit 5A, mitochondrial	COX5A	-0.0996241	-0.354233	-0.158602	-0.11181					0.395403	0.471662
Q9BXK5	Bcl-2-like protein 13	BCL2L13	-0.185045	-0.74282	-0.983723	-1.21594					0.394953	0.472074
P31930	Cytochrome b-c1 complex subunit 1, mitochondrial	UQCRC1	0.150574	-0.102125	-0.0636643	0.168962					0.394463	0.472449
P02751	Fibronectin;Anastellin;Ugl-Y1;Ugl-Y2;Ugl-Y3	FN1	-0.281814	-0.487336	-1.46026	-0.48265					0.394025	0.472811
P61163	Alpha-centractin	ACTR1A	0.753186	0.560203	-1.04975	-0.351901					0.393334	0.473422
Q6WCQ1	Myosin phosphatase Rho-interacting protein	MPRIP	0.805813	0.135422	0.21221	0.520768					0.392121	0.474695
P30084	Enoyl-CoA hydratase, mitochondrial	ECHS1	0.128984	-0.758042	-1.434	-1.05949					0.392049	0.474521
P01704	Ig lambda chain V-II region TOG		-0.439246	-0.938567	-2.12852	-0.392688					0.3919	0.474437
Q8N5M9	Protein jagunal homolog 1	JAGN1	0.377374	0.13842	0.906297	0.498109					0.391146	0.475214
Q9UQ35	Serine/arginine repetitive matrix protein 2	SRRM2	0.208376	0.495519	1.02107	0.687973					0.390437	0.475939
P83731	60S ribosomal protein L24	RPL24	0.179016	0.658325	0.332451	0.65662					0.390386	0.47575
P00492	Hypoxanthine-guanine phosphoribosyltransferase	HPRT1	-0.153199	-0.450337	-0.492675	-0.580587					0.3896	0.476483
O94886	CSC1-like protein 1	TMEM63A	-0.359596	-0.343499	-0.53398	-0.336789					0.389057	0.476858
P61960	Ubiquitin-fold modifier 1	UFM1	-0.329413	-0.252221	0.207804	-0.0773496					0.387817	0.47827
A0A0C4DH24		IGKV6-21	-1.42851	-0.813967	-3.42046	-1.01706					0.387637	0.478238
Q9UH99	SUN domain-containing protein 2	SUN2	0.267738	0.358203	0.340317	0.481263					0.386275	0.479738
Q9H6Z4	Ran-binding protein 3	RANBP3	0.00414999	-0.225405	-0.113592	-0.439855					0.385834	0.480061
Q99719	Septin-5	SEPT5	0.208335	-0.246832	-0.282119	-0.462789					0.385613	0.480084
Q96A32	Myosin regulatory light chain 2, skeletal muscle isoform	MYLPF	-0.154175	1.4905	0.318231	0.513656					0.385365	0.480119
Q96M27	Protein PRRC1	PRRC1	-0.218876	0.0798299	-0.338741	-0.0588015					0.383389	0.482493
P01715	Ig lambda chain V-IV region Bau		-0.726666	-0.78376	-0.737824	-0.192593					0.381157	0.485278
P28676	Grancalcin	GCA	-0.592835	0.510156	0.988348	0.883659					0.379715	0.486971
O43314	Inositol hexakisphosphate and diphosphoinositol-pentakisphosphate kinase 2	PPIP5K2	0.160293	0.758327	1.34303	1.22211					0.379049	0.487652
P53990	IST1 homolog	IST1	0.237538	0.171653	0.107782	0.00227293					0.378709	0.487852
P48739	Phosphatidylinositol transfer protein beta isoform	PITPNB	0.515459	0.400776	0.605911	0.629895					0.378088	0.488434
Q92820	Gamma-glutamyl hydrolase	GGH	0.264661	0.636233	-0.522202	0.341229					0.376925	0.489742
P36957	Dihydrolipoyllysine-residue succinyltransferase component of 2-oxoglutarate dehydrogenase complex, mitochondrial	DLST	-0.337801	0.00777248	0.184721	0.152439					0.376883	0.489539
P41222	Prostaglandin-H2 D-isomerase	PTGDS	-0.78576	-0.457066	-1.54109	-0.389146					0.376817	0.489374
P02750	Leucine-rich alpha-2-glycoprotein	LRG1	0.601501	0.294739	-0.326781	0.131046					0.37647	0.489558
P19652	Alpha-1-acid glycoprotein 2	ORM2	-0.716551	-0.608265	-1.8075	-1.17842					0.376176	0.489674
P51148	Ras-related protein Rab-5C	RAB5C	0.201028	0.112542	0.105499	-0.0247521					0.375034	0.491059
P15529	Membrane cofactor protein	CD46	-0.107735	0.129534	0.486874	0.610692					0.374329	0.491745
Q14141	Septin-6	SEPT6	-0.0627578	-0.293192	-0.364737	-0.446582					0.373428	0.492706
Q96KP4	Cytosolic non-specific dipeptidase	CNDP2	-0.150104	-0.507614	-0.411598	-0.400934					0.372474	0.49379
P16949;Q9H169	Stathmin	STMN1	0.278727	-0.140171	-0.0271378	0.216376					0.371684	0.494638
P35237	Serpin B6	SERPINB6	-0.34814	-0.217525	-0.361956	-0.435375					0.371628	0.494483
O60645	Exocyst complex component 3	EXOC3	0.394328	-0.0341263	0.026425	0.242296					0.371186	0.494778
Q8WVJ2	NudC domain-containing protein 2	NUDCD2	-0.0233841	-0.286247	-0.285209	-0.32747					0.370444	0.495573
Q04721;P0DPK4;P0DPK3;Q7Z3S9	Neurogenic locus notch homolog protein 2;Notch 2 extracellular truncation;Notch 2 intracellular domain	NOTCH2	-0.927678	-0.00508146	-0.307807	0.113926					0.369408	0.496766
O00584	Ribonuclease T2	RNASET2	-0.191237	0.134908	-0.154312	0.374447					0.368814	0.49732
O75390	Citrate synthase, mitochondrial	CS	0.0368552	-0.223904	-0.0691675	-0.294075					0.368738	0.497178
P0DMM9;P0DMN0	Sulfotransferase 1A3;Sulfotransferase 1A4	SULT1A3;SULT1A4	0.222262	-0.0225787	-0.15987	0.10331					0.36864	0.497035
Q9NQC3	Reticulon-4	RTN4	-0.180477	-0.234614	-0.568137	-0.189021					0.368424	0.497121
O00231	26S proteasome non-ATPase regulatory subunit 11	PSMD11	-0.201311	0.0867637	-0.297947	-0.174042					0.366642	0.499381
Q969G6	Riboflavin kinase	RFK	-0.426724	0.116257	-0.112411	0.144981					0.365922	0.500134
P0DP09;A0A0B4J2D9		IGKV1D-13	-0.658164	0.68704	0.78079	1.57064					0.365724	0.50014
P12111	Collagen alpha-3(VI) chain	COL6A3	-0.516815	-0.815987	-0.916916	0.269687					0.36468	0.501348
P17693	HLA class I histocompatibility antigen, alpha chain G	HLA-G	0.371849	0.602257	0.3951	0.483936					0.364487	0.501355
P36955;CON__Q95121	Pigment epithelium-derived factor	SERPINF1	-0.702229	-0.595204	-1.91985	-1.30089					0.364486	0.501099
Q9C0E2	Exportin-4	XPO4	0.140721	0.299692	0.21879	0.303133					0.364101	0.501325
P01701	Ig lambda chain V-I region NEW		0.322916	-0.620281	-1.59094	-0.230752					0.363356	0.502057
Q9Y4I1;Q9NQX4	Unconventional myosin-Va	MYO5A	0.444933	0.576553	0.500207	0.510401					0.363287	0.501903
P49591	Serine--tRNA ligase, cytoplasmic	SARS	0.148267	-0.154098	0.407094	0.262054					0.363151	0.501835
P19022	Cadherin-2	CDH2	-0.442379	0.652972	-0.385941	0.677848					0.362619	0.502349
P49593	Protein phosphatase 1F	PPM1F	-0.292177	0.356129	-0.129638	0.169134					0.36069	0.504778
P52565	Rho GDP-dissociation inhibitor 1	ARHGDIA	-0.0278732	-0.567543	-0.0644604	-0.412067					0.360419	0.504933
O95292	Vesicle-associated membrane protein-associated protein B/C	VAPB	-0.0542482	-0.363768	-0.614363	-0.640701					0.359957	0.50532
O95721	Synaptosomal-associated protein 29	SNAP29	-0.286564	-0.110964	-0.202809	-0.175093					0.356554	0.509639
Q15057	Arf-GAP with coiled-coil, ANK repeat and PH domain-containing protein 2	ACAP2	-0.288469	-0.361784	-0.00824271	-0.2519					0.356204	0.509845
P49189	4-trimethylaminobutyraldehyde dehydrogenase	ALDH9A1	-0.153151	0.112211	0.00617878	-0.243932					0.356141	0.509652
O75822	Eukaryotic translation initiation factor 3 subunit J	EIF3J	0.361521	0.0513857	0.0986927	0.37134					0.356036	0.509537
Q9Y570	Protein phosphatase methylesterase 1	PPME1	-0.304353	-0.371125	0.19686	-0.390847					0.355831	0.509534
Q7L7X3	Serine/threonine-protein kinase TAO1	TAOK1	-0.97579	0.0388937	-0.460855	-0.51016		STE			0.355489	0.509739
P00734;CON__P00735	Prothrombin;Activation peptide fragment 1;Activation peptide fragment 2;Thrombin light chain;Thrombin heavy chain	F2	-0.577033	-0.489111	-1.66936	-0.777907					0.35538	0.509642
P68366	Tubulin alpha-4A chain	TUBA4A	0.0611947	-0.0611416	0.0221259	0.276281					0.355185	0.509642
Q9H4A4	Aminopeptidase B	RNPEP	0.516368	0.537849	1.48934	0.975463					0.355014	0.509616
Q6UXH1	Cysteine-rich with EGF-like domain protein 2	CRELD2	-0.463498	-0.713839	-0.91917	-0.958961					0.35472	0.509754
P0DP04			-0.190782	-1.2163	-2.10989	-1.01597					0.353702	0.510907
Q16774	Guanylate kinase	GUK1	-0.260081	-0.350222	-0.437179	-0.596464					0.352022	0.512917
P57737	Coronin-7	CORO7	0.251917	0.802068	1.67453	1.28473					0.351285	0.513674
P08571	Monocyte differentiation antigen CD14;Monocyte differentiation antigen CD14, urinary form;Monocyte differentiation antigen CD14, membrane-bound form	CD14	0.210194	0.719551	-0.408131	-0.09679					0.351005	0.513842
P84103	Serine/arginine-rich splicing factor 3	SRSF3	-0.565372	0.24905	-0.120972	0.259316					0.350105	0.514883
Q99832	T-complex protein 1 subunit eta	CCT7	-0.445906	-0.443524	-0.755498	-0.50073					0.349776	0.515087
O75636	Ficolin-3	FCN3	-0.583365	-0.339155	-1.39116	-0.808654					0.348919	0.516083
Q9Y4D1;Q86T65	Disheveled-associated activator of morphogenesis 1	DAAM1	-0.867362	-0.347547	-0.155497	-0.236858					0.347996	0.517182
Q0ZGT2	Nexilin	NEXN	-0.196278	0.235268	-0.0985662	0.230298					0.347521	0.517565
P08865	40S ribosomal protein SA	RPSA	0.209296	0.291203	0.538246	0.538932					0.34668	0.518583
O43719	HIV Tat-specific factor 1	HTATSF1	0.201563	0.335173	0.557131	0.633794					0.346588	0.51846
P25445	Tumor necrosis factor receptor superfamily member 6	FAS	-0.472528	-0.29903	-0.2312	-0.464156					0.345059	0.520304
P05976	Myosin light chain 1/3, skeletal muscle isoform	MYL1	-0.264955	0.726599	0.0417752	0.198796					0.344818	0.520369
P62280	40S ribosomal protein S11	RPS11	-0.669641	-0.0673604	-1.22349	-0.122085					0.344447	0.520683
P04114;CON__ENSEMBL:ENSBTAP00000032840	Apolipoprotein B-100;Apolipoprotein B-48	APOB	0.0774373	-0.332005	-0.403122	0.175924					0.344363	0.520561
P10515	Dihydrolipoyllysine-residue acetyltransferase component of pyruvate dehydrogenase complex, mitochondrial	DLAT	-0.170874	-0.347081	-0.961679	-0.355148					0.343477	0.521639
Q7KZF4	Staphylococcal nuclease domain-containing protein 1	SND1	0.380235	0.151342	0.34957	0.478849					0.343171	0.521774
P05543;CON__Q9TT36	Thyroxine-binding globulin	SERPINA7	-0.503932	-0.558722	-1.78186	-0.729704					0.341633	0.523687
Q14571;Q14573	Inositol 1,4,5-trisphosphate receptor type 2	ITPR2	-0.196115	0.364506	0.318628	0.517311					0.340816	0.52458
O14672	Disintegrin and metalloproteinase domain-containing protein 10	ADAM10	-0.454419	-0.260498	0.0338168	-0.167453					0.339714	0.52589
P49821	NADH dehydrogenase [ubiquinone] flavoprotein 1, mitochondrial	NDUFV1	-0.0675748	0.386087	0.0681854	0.674556					0.339369	0.526125
Q96IJ6	Mannose-1-phosphate guanyltransferase alpha	GMPPA	-0.420077	-0.480487	-0.624552	-0.441042					0.339347	0.525894
O95498	Vascular non-inflammatory molecule 2	VNN2	-0.00357718	-0.289677	0.273817	-0.170123					0.338854	0.526411
Q13332	Receptor-type tyrosine-protein phosphatase S	PTPRS	-0.222941	-0.798412	-2.0988	-1.63218					0.3384	0.526795
P42229	Signal transducer and activator of transcription 5A	STAT5A	0.701955	-0.0605688	-0.085926	-0.228268					0.338336	0.526614
P05452;CON__Q2KIS7	Tetranectin	CLEC3B	-0.246226	-0.391871	-1.41024	-0.796365					0.338336	0.526351
P04406;O14556	Glyceraldehyde-3-phosphate dehydrogenase	GAPDH	-0.145065	-0.283855	-0.688578	-0.346883					0.337124	0.527815
Q13619	Cullin-4A	CUL4A	0.929711	1.23714	2.0315	1.49869					0.336896	0.527903
P53621	Coatomer subunit alpha;Xenin;Proxenin	COPA	0.522663	0.252123	0.487107	-0.00838839					0.336429	0.528302
Q04446	1,4-alpha-glucan-branching enzyme	GBE1	-1.12988	-0.153682	-0.390761	-0.13465					0.336253	0.528275
Q9ULV4	Coronin-1C	CORO1C	-0.102569	-0.220139	-0.491659	-0.472069					0.336221	0.528046
P01700	Ig lambda chain V-I region HA		-0.296677	-0.768343	-1.63749	-0.388154					0.335948	0.528183
Q14318	Peptidyl-prolyl cis-trans isomerase FKBP8	FKBP8	0.0134096	-1.10367	-1.80185	-1.01433					0.335692	0.528313
O14791	Apolipoprotein L1	APOL1	0.0275476	-0.301594	-1.18255	-0.875333					0.335494	0.528335
P47813;O14602	Eukaryotic translation initiation factor 1A, X-chromosomal;Eukaryotic translation initiation factor 1A, Y-chromosomal	EIF1AX;EIF1AY	-0.276675	-0.483719	-0.480103	-0.830478					0.334664	0.529275
Q15067	Peroxisomal acyl-coenzyme A oxidase 1	ACOX1	-0.133522	-0.567396	-0.566494	-0.668952					0.334177	0.529741
Q96BN8	Ubiquitin thioesterase otulin	OTULIN	0.277277	0.332085	1.07009	0.464959					0.331385	0.533602
P38606	V-type proton ATPase catalytic subunit A	ATP6V1A	-0.2884	-0.436635	-0.833487	-0.404039					0.331075	0.533825
P01042;CON__P01045-1;CON__Q2KJ62;CON__P01044-1	Kininogen-1;Kininogen-1 heavy chain;T-kinin;Bradykinin;Lysyl-bradykinin;Kininogen-1 light chain;Low molecular weight growth-promoting factor	KNG1	-0.116102	-0.49651	-1.68194	-0.766972					0.331054	0.533588
P13929	Beta-enolase	ENO3	-0.712683	0.389701	-1.16853	-0.78273					0.33103	0.533351
P25788	Proteasome subunit alpha type-3	PSMA3	-0.485245	-0.210896	-1.13414	-0.219132					0.330412	0.533992
Q86UD1	Out at first protein homolog	OAF	-0.0565759	-0.738064	-1.3821	-1.16932					0.328808	0.53609
P04075;P05062	Fructose-bisphosphate aldolase A	ALDOA	0.209316	0.0617588	-0.100291	-0.0703091					0.327911	0.537128
Q9UHW9;Q9UP95	Solute carrier family 12 member 6;Solute carrier family 12 member 4	SLC12A6;SLC12A4	0.370179	0.121923	0.537067	0.0748528					0.327332	0.537658
P61106	Ras-related protein Rab-14	RAB14	0.173548	0.278549	0.193124	-0.128537					0.327233	0.537565
Q969E4;Q5H9L2;Q6IPX3	Transcription elongation factor A protein-like 3;Transcription elongation factor A protein-like 5;Transcription elongation factor A protein-like 6	TCEAL3;TCEAL5;TCEAL6	0.553342	0.323343	0.5588	-0.331458					0.327131	0.537459
Q9UM07	Protein-arginine deiminase type-4	PADI4	0.493682	-0.0624383	-0.330836	-0.396968					0.325859	0.539044
Q8IW45	ATP-dependent (S)-NAD(P)H-hydrate dehydratase	CARKD	-0.345448	-0.355908	-0.828205	-0.326605					0.324432	0.540896
P22102	Trifunctional purine biosynthetic protein adenosine-3;Phosphoribosylamine--glycine ligase;Phosphoribosylformylglycinamidine cyclo-ligase;Phosphoribosylglycinamide formyltransferase	GART	-0.49548	-0.373053	0.27697	0.520706					0.323835	0.541506
Q92854	Semaphorin-4D	SEMA4D	0.13679	-0.397458	-0.324492	-0.243987					0.323324	0.542075
Q13838	Spliceosome RNA helicase DDX39B	DDX39B	-0.241126	0.104602	-0.220602	0.194291					0.321822	0.544066
P14543	Nidogen-1	NID1	-0.475666	-0.277715	-1.10642	-0.472468					0.321804	0.543813
P53999	Activated RNA polymerase II transcriptional coactivator p15	SUB1	-0.328017	-0.30585	0.298258	-0.316473					0.321582	0.543861
O00203	AP-3 complex subunit beta-1	AP3B1	-0.0910439	-0.310734	-0.911606	-0.0405675					0.321117	0.544236
P07951	Tropomyosin beta chain	TPM2	0.825203	1.80717	0.317933	0.370438					0.320587	0.54473
P05156;CON__Q32PI4	Complement factor I;Complement factor I heavy chain;Complement factor I light chain	CFI	0.169711	-0.241527	-0.316606	-0.345102					0.320406	0.544736
P62277	40S ribosomal protein S13	RPS13	0.132293	-0.537987	-0.883168	-0.45854					0.32028	0.544607
Q96C86	m7GpppX diphosphatase	DCPS	1.16664	0.481667	0.767993	0.640358					0.318694	0.546684
Q9BSF0	Small membrane A-kinase anchor protein	C2orf88	-0.540659	0.0601639	-0.102255	0.325313					0.317509	0.548168
Q15843	NEDD8	NEDD8	0.347464	0.262741	0.468533	0.358879					0.317239	0.548279
P00748	Coagulation factor XII;Coagulation factor XIIa heavy chain;Beta-factor XIIa part 1;Coagulation factor XIIa light chain	F12	-1.11125	-1.69327	-3.13419	-2.65251					0.316521	0.549114
Q9UBQ7	Glyoxylate reductase/hydroxypyruvate reductase	GRHPR	0.227722	0.228386	0.140515	0.238027					0.316421	0.548983
Q13508	Ecto-ADP-ribosyltransferase 3	ART3	-0.745441	-0.466009	-1.25196	-0.464395					0.316191	0.549083
P27918	Properdin	CFP	0.413359	0.386259	0.788823	0.421055					0.313936	0.552156
P67775	Serine/threonine-protein phosphatase 2A catalytic subunit alpha isoform	PPP2CA	0.130172	-0.208134	-0.19911	-0.491258					0.313326	0.552869
Q8NE86	Calcium uniporter protein, mitochondrial	MCU	0.14384	-0.198537	0.0268938	-0.444371					0.313019	0.553087
Q96S44	TP53-regulating kinase	TP53RK	-0.603629	-0.549933	-0.416135	-0.27383		Other			0.31293	0.552963
Q9Y5M8	Signal recognition particle receptor subunit beta	SRPRB	0.244373	0.227726	-0.352919	-0.0805261					0.312414	0.553494
O95544	NAD kinase	NADK	-0.130338	0.309748	0.712759	0.086441					0.310952	0.555403
P02100	Hemoglobin subunit epsilon	HBE1	-0.720297	-0.323352	0.225443	-0.719445					0.310486	0.555837
P32969	60S ribosomal protein L9	RPL9	-0.159584	0.25347	0.329997	0.871459					0.309953	0.556396
A0A0B4J1V6		IGHV3-73	-0.167668	-1.02918	-2.11447	-1.56736					0.309648	0.556588
P63261	Actin, cytoplasmic 2;Actin, cytoplasmic 2, N-terminally processed	ACTG1	0.0363937	-0.550059	-1.51395	-1.01653					0.308631	0.557831
P54252	Ataxin-3	ATXN3	0.129787	-0.0607947	-0.109824	-0.352093					0.307393	0.559473
Q66K74	Microtubule-associated protein 1S;MAP1S heavy chain;MAP1S light chain	MAP1S	-0.602331	-0.759971	-1.4228	-0.612428					0.305307	0.56245
Q8WUD1	Ras-related protein Rab-2B	RAB2B	-0.0586505	-0.275368	-0.570816	-0.258801					0.304244	0.56381
P12318	Low affinity immunoglobulin gamma Fc region receptor II-a	FCGR2A	-0.0867739	-0.345996	-1.15042	-0.890975			TRUE		0.303878	0.56413
A0A075B6K4		IGLV3-10	0.17504	-0.520589	-1.46685	-0.302057					0.30309	0.565085
P02649;CON__Q03247	Apolipoprotein E	APOE	0.438221	-0.168346	-0.439968	0.205213					0.303075	0.564833
Q8TAC1	Rieske domain-containing protein	RFESD	0.165465	-0.173979	-0.311014	-0.24442					0.302868	0.56487
P41240;P42679	Tyrosine-protein kinase CSK	CSK	-0.0177174	-0.323075	-0.589765	-0.653993		TK			0.301252	0.567048
O75396	Vesicle-trafficking protein SEC22b	SEC22B	0.219646	-0.105097	0.208848	-0.0478269					0.299846	0.568928
P20160	Azurocidin	AZU1	0.452993	0.291577	0.355685	-0.155417					0.299275	0.569577
Q7LDG7	RAS guanyl-releasing protein 2	RASGRP2	-0.386419	-0.0432177	-0.0821277	-0.0233241					0.299073	0.569627
P07988	Pulmonary surfactant-associated protein B	SFTPB	-0.311221	-0.509072	-2.33502	-1.23255					0.298889	0.56963
P00488	Coagulation factor XIII A chain	F13A1	0.125367	0.215657	0.187072	0.138114					0.29794	0.570831
P55145	Mesencephalic astrocyte-derived neurotrophic factor	MANF	-0.203113	-0.285885	-0.441613	-0.282383					0.296646	0.572633
P39019	40S ribosomal protein S19	RPS19	-0.47877	0.51557	1.4142	1.54015					0.29635	0.572804
Q9UMX0	Ubiquilin-1	UBQLN1	-0.757174	-0.473756	-0.687623	-0.241671					0.295686	0.573575
A0A0C4DH33		IGHV1-24	-0.448375	-0.510319	-0.422365	0.328852					0.295683	0.573299
P16104;Q6FI13;P0C0S8;Q99878;Q9BTM1;Q16777;Q93077;Q7L7L0;P04908;Q96KK5;Q96QV6;P20671;Q8IUE6;REV__Q8NB25	Histone H2AX;Histone H2A type 2-A;Histone H2A type 1;Histone H2A type 1-J;Histone H2A.J;Histone H2A type 2-C;Histone H2A type 1-C;Histone H2A type 3;Histone H2A type 1-B/E;Histone H2A type 1-H;Histone H2A type 1-A;Histone H2A type 1-D	H2AFX;HIST2H2AA3;HIST1H2AG;HIST1H2AJ;H2AFJ;HIST2H2AC;HIST1H2AC;HIST3H2A;HIST1H2AB;HIST1H2AH;HIST1H2AA;HIST1H2AD	0.404455	-0.0236084	-0.243725	0.224034					0.295483	0.573318
Q5VTL8	Pre-mRNA-splicing factor 38B	PRPF38B	-0.732273	0.237591	-0.617014	0.388658					0.295136	0.573563
P0C0L5	Complement C4-B;Complement C4 beta chain;Complement C4-B alpha chain;C4a anaphylatoxin;C4b-B;C4d-B;Complement C4 gamma chain	C4B	-0.227545	0.3413	-0.992358	-0.240734					0.29513	0.573293
Q92945	Far upstream element-binding protein 2	KHSRP	0.361642	-0.0384748	0.488652	0.559031					0.294529	0.573974
Q96QK1	Vacuolar protein sorting-associated protein 35	VPS35	-0.267581	0.0649915	-0.177524	-0.16817					0.29448	0.573757
A0A0C4DH29;P01743	Ig heavy chain V-I region HG3	IGHV1-3	-1.09536	-0.494034	-0.735906	0.471806					0.2928	0.576231
P0DOX7			-0.6595	-0.555445	-1.86009	-0.633446					0.291345	0.578235
O75477;O94905	Erlin-1;Erlin-2	ERLIN1;ERLIN2	0.308615	-0.0456489	-0.291694	-0.036797					0.29129	0.578048
A0A075B6H9		IGLV4-69	-0.305244	-0.966594	-1.69338	-0.588817					0.289023	0.58115
Q9UH62	Armadillo repeat-containing X-linked protein 3	ARMCX3	-0.575433	-0.141498	-0.447017	-0.231002					0.287214	0.583651
Q15393	Splicing factor 3B subunit 3	SF3B3	0.745714	0.571322	0.711449	0.767341					0.287001	0.583686
Q7Z460	CLIP-associating protein 1	CLASP1	0.396894	0.349156	1.01275	0.201576					0.286967	0.583463
P02549	Spectrin alpha chain, erythrocytic 1	SPTA1	0.141486	-0.12788	-0.160947	-0.270677					0.286595	0.583762
P46782	40S ribosomal protein S5;40S ribosomal protein S5, N-terminally processed	RPS5	0.366488	0.116268	0.258216	0.825909					0.286494	0.583657
P22314	Ubiquitin-like modifier-activating enzyme 1	UBA1	0.159305	0.256811	0.21109	0.294089					0.285948	0.584267
P0DMV8;P0DMV9	Heat shock 70 kDa protein 1A;Heat shock 70 kDa protein 1B	HSPA1A;HSPA1B	0.293241	0.520234	0.183398	0.222783					0.285023	0.585515
Q16401	26S proteasome non-ATPase regulatory subunit 5	PSMD5	0.069943	-0.320442	-0.0216446	-0.191955					0.284403	0.586199
P21266	Glutathione S-transferase Mu 3	GSTM3	-0.547267	-0.266749	-0.0217141	0.386276					0.283721	0.586942
Q8WU76	Sec1 family domain-containing protein 2	SCFD2	-0.0533609	0.32566	0.380461	0.322429					0.282389	0.588858
Q00839	Heterogeneous nuclear ribonucleoprotein U	HNRNPU	0.148304	0.348185	0.359862	0.347851					0.28228	0.588734
Q9BQE3	Tubulin alpha-1C chain	TUBA1C	0.761913	0.385815	1.21497	1.16846					0.281997	0.588923
Q9NVJ2	ADP-ribosylation factor-like protein 8B	ARL8B	-0.953104	-1.01114	-2.42732	-0.955515					0.280462	0.591253
Q9Y5K6	CD2-associated protein	CD2AP	-0.0518658	-0.19455	-0.463168	-0.136768					0.280284	0.591277
P02647;CON__P15497	Apolipoprotein A-I;Proapolipoprotein A-I;Truncated apolipoprotein A-I	APOA1	0.0395709	-0.440715	-1.39507	-0.730378					0.280191	0.591125
P61020	Ras-related protein Rab-5B	RAB5B	-0.404588	-0.288965	0.231955	-0.160045					0.279781	0.591522
P01023	Alpha-2-macroglobulin	A2M	0.42258	0.601263	-1.39496	0.158705					0.279287	0.592056
Q16795	NADH dehydrogenase [ubiquinone] 1 alpha subcomplex subunit 9, mitochondrial	NDUFA9	-0.223106	0.385392	-0.65208	-0.269213					0.278437	0.593105
O60256	Phosphoribosyl pyrophosphate synthase-associated protein 2	PRPSAP2	0.220096	-0.0679903	-0.70634	-0.166883					0.277957	0.593568
P63098;Q96LZ3	Calcineurin subunit B type 1	PPP3R1	-0.188048	-0.296558	-0.75913	-0.807112					0.277298	0.594348
O14818;Q8TAA3	Proteasome subunit alpha type-7	PSMA7	-0.388346	0.147377	-1.1338	0.153453					0.276845	0.594779
P51571	Translocon-associated protein subunit delta	SSR4	0.322506	-0.148969	0.0620125	-0.0365835					0.276807	0.594571
P01834	Ig kappa chain C region	IGKC	-0.656645	-0.53544	-1.82789	-0.580654					0.275679	0.596044
P09874	Poly [ADP-ribose] polymerase 1	PARP1	-0.0847296	-0.232814	-0.271371	-0.164421					0.275595	0.595916
Q92930;P59190	Ras-related protein Rab-8B	RAB8B	0.162243	-0.106909	0.311996	-0.198787					0.275508	0.595772
Q8IY22	C-Maf-inducing protein	CMIP	-0.286102	-0.422562	-1.08316	-0.876922					0.275464	0.595561
P98160	Basement membrane-specific heparan sulfate proteoglycan core protein;Endorepellin;LG3 peptide	HSPG2	0.470878	0.29241	-0.503214	0.145251					0.275443	0.595318
Q13435	Splicing factor 3B subunit 2	SF3B2	0.135157	-0.219262	0.375926	0.0424155					0.275357	0.595207
Q7Z5R6	Amyloid beta A4 precursor protein-binding family B member 1-interacting protein	APBB1IP	-0.0985744	0.0846952	0.312915	0.156724					0.27493	0.595606
P37235;P84074;P61601	Hippocalcin-like protein 1;Neuron-specific calcium-binding protein hippocalcin	HPCAL1;HPCA	-0.322921	-0.262474	-0.349734	-0.223753					0.274338	0.596278
Q9H4A6	Golgi phosphoprotein 3	GOLPH3	-1.16364	0.447554	0.798631	0.330029					0.274317	0.596019
P08294	Extracellular superoxide dismutase [Cu-Zn]	SOD3	-0.281938	-0.598347	-1.67496	-1.25261					0.273879	0.596453
P01871	Ig mu chain C region	IGHM	0.189264	0.523266	-0.198144	0.60558					0.273508	0.596713
Q86VB7	Scavenger receptor cysteine-rich type 1 protein M130;Soluble CD163	CD163	0.163482	0.36806	-0.595479	0.486392					0.272924	0.597414
P12883	Myosin-7	MYH7	-0.00463585	1.25935	-0.296147	-0.412371					0.272342	0.597988
O14745	Na(+)/H(+) exchange regulatory cofactor NHE-RF1	SLC9A3R1	-0.317343	-0.212942	0.0308721	-0.123339					0.271704	0.598691
P16403;Q02539;P22492	Histone H1.2;Histone H1.1	HIST1H1C;HIST1H1A	0.235203	0.0444527	-0.474833	-0.163219					0.271411	0.598861
P06865	Beta-hexosaminidase subunit alpha	HEXA	-0.0826737	0.240045	0.383145	0.581783					0.271142	0.598951
P61923	Coatomer subunit zeta-1	COPZ1	-0.170774	-0.930278	-0.85314	-0.766241					0.269427	0.601345
P78318	Immunoglobulin-binding protein 1	IGBP1	0.0849673	-0.210268	-0.434533	-0.416584					0.269339	0.601194
Q9UHV9	Prefoldin subunit 2	PFDN2	0.317373	-0.15948	-0.999224	-0.239869					0.268925	0.601569
P02008	Hemoglobin subunit zeta	HBZ	-0.257535	-0.717301	-1.21346	-0.632744					0.268816	0.601456
P50213	Isocitrate dehydrogenase [NAD] subunit alpha, mitochondrial	IDH3A	-0.151597	-0.342573	-0.917623	-0.0965392					0.268673	0.601415
P45378	Troponin T, fast skeletal muscle	TNNT3	0.276635	1.3319	0.11469	-0.231864					0.267951	0.602308
Q9UQ80	Proliferation-associated protein 2G4	PA2G4	-0.0382724	-0.170051	-0.266987	-0.128718					0.267897	0.602115
Q14677	Clathrin interactor 1	CLINT1	0.0484992	0.193997	0.565347	-0.0475305					0.266813	0.603666
O15145	Actin-related protein 2/3 complex subunit 3	ARPC3	0.284122	0.424254	0.312734	0.0625809					0.266275	0.60426
O75352	Mannose-P-dolichol utilization defect 1 protein	MPDU1	0.236969	0.469136	1.09234	0.788903					0.266022	0.60441
P11277	Spectrin beta chain, erythrocytic	SPTB	-0.104536	-0.319675	-0.529926	-0.479405					0.265293	0.605364
P25789	Proteasome subunit alpha type-4	PSMA4	-0.465726	-0.0568629	-1.174	0.00683041					0.265172	0.605261
Q9NP79	Vacuolar protein sorting-associated protein VTA1 homolog	VTA1	-0.279956	-0.496106	-0.354683	-0.150012					0.264193	0.606571
Q13043	Serine/threonine-protein kinase 4;Serine/threonine-protein kinase 4 37kDa subunit;Serine/threonine-protein kinase 4 18kDa subunit	STK4	-0.0330591	0.232656	0.402781	0.0944386		STE			0.263404	0.607578
P63316	Troponin C, slow skeletal and cardiac muscles	TNNC1	0.277869	1.46777	0.00713579	-0.277285					0.262704	0.60839
Q07960	Rho GTPase-activating protein 1	ARHGAP1	-0.472566	-0.205689	0.0146809	-0.303607					0.262075	0.609154
P00395	Cytochrome c oxidase subunit 1	MT-CO1	0.419044	0.122596	0.549485	0.215591					0.261594	0.609685
O43847	Nardilysin	NRD1	0.23972	-0.36379	0.0306836	-0.345039					0.26155	0.609491
Q13459	Unconventional myosin-IXb	MYO9B	-0.30095	-0.256753	-0.0403769	-0.450519					0.261294	0.609665
P09172	Dopamine beta-hydroxylase;Soluble dopamine beta-hydroxylase	DBH	-0.503154	-0.859013	-2.84386	-1.79376					0.260225	0.611245
Q7L591	Docking protein 3	DOK3	-0.384654	0.141295	0.808642	0.5335					0.259056	0.612863
Q9UIA9	Exportin-7	XPO7	0.174046	-0.183472	0.215728	0.0535428					0.258842	0.612904
P50238	Cysteine-rich protein 1	CRIP1	-0.356879	-0.538814	-0.147801	-0.812761					0.258697	0.612858
P15151	Poliovirus receptor	PVR	-0.58694	-0.441275	-1.80687	-1.16858			TRUE		0.258586	0.612788
Q9BT73	Proteasome assembly chaperone 3	PSMG3	-0.130726	-0.394286	-0.341896	-0.410408					0.257697	0.613924
Q6IA69	Glutamine-dependent NAD(+) synthetase	NADSYN1	-0.188984	0.264222	0.376699	0.1853					0.2566	0.615427
P10412	Histone H1.4	HIST1H1E	0.395931	-0.502874	-0.987381	-1.19707					0.254568	0.618481
P10720	Platelet factor 4 variant;Platelet factor 4 variant(4-74);Platelet factor 4 variant(5-74);Platelet factor 4 variant(6-74)	PF4V1	-0.330405	-0.0835332	-0.413141	-0.146527					0.2531	0.620655
P11279	Lysosome-associated membrane glycoprotein 1	LAMP1	-0.0736703	-0.314938	-0.265649	-0.708774					0.250775	0.624301
A0A0B4J1X8		IGHV3-43	-0.503335	0.0778947	-0.606573	0.466695					0.250165	0.625023
Q7Z6Z7	E3 ubiquitin-protein ligase HUWE1	HUWE1	0.208619	0.16941	0.350176	-0.170839					0.249991	0.625041
Q8N697	Solute carrier family 15 member 4	SLC15A4	0.501684	-0.241032	0.258141	-0.501076					0.249899	0.624907
P12955	Xaa-Pro dipeptidase	PEPD	-0.395984	-0.467407	-0.767795	-0.666314					0.2491	0.625984
A0A0B4J1Y8		IGLV9-49	-0.111327	-0.660369	-1.61875	-0.0527048					0.248486	0.626809
Q8WXH0	Nesprin-2	SYNE2	1.3974	0.341761	0.359466	0.574053					0.248048	0.627227
P15880	40S ribosomal protein S2	RPS2	-0.22184	-0.293649	-0.597949	-0.215349					0.248038	0.626958
Q9BZF1	Oxysterol-binding protein-related protein 8	OSBPL8	0.191271	0.431962	0.556087	0.494039					0.248034	0.62667
A0A075B6R2;P0DP07		IGHV4-4	0.409761	-0.427804	-1.53543	-0.224383					0.247814	0.626734
P35236	Tyrosine-protein phosphatase non-receptor type 7	PTPN7	0.320304	0.136227	0.138794	0.124086					0.246716	0.628382
P09110	3-ketoacyl-CoA thiolase, peroxisomal	ACAA1	-0.151101	-0.58294	-1.04401	-1.04253					0.24668	0.628176
Q9BQS8	FYVE and coiled-coil domain-containing protein 1	FYCO1	-0.233033	-0.341404	-0.739654	-0.671481					0.246041	0.628944
Q14558	Phosphoribosyl pyrophosphate synthase-associated protein 1	PRPSAP1	-0.735049	-0.614109	-0.71881	-0.504577					0.245894	0.628893
Q9GZN8	UPF0687 protein C20orf27	C20orf27	-0.114516	-0.36796	-0.335877	-0.190272					0.245693	0.628994
Q1KMD3	Heterogeneous nuclear ribonucleoprotein U-like protein 2	HNRNPUL2	-0.134207	-0.32697	-0.353325	-0.563515					0.244749	0.63037
P22792	Carboxypeptidase N subunit 2	CPN2	-0.315448	-0.21956	-0.745206	-0.170841					0.244203	0.630968
P28331	NADH-ubiquinone oxidoreductase 75 kDa subunit, mitochondrial	NDUFS1	0.23978	-0.0241577	0.449808	0.380589					0.243658	0.631657
P48788	Troponin I, fast skeletal muscle	TNNI2	0.14255	1.95495	0.144053	-1.38384					0.243562	0.631528
O00429	Dynamin-1-like protein	DNM1L	-0.186161	-0.113606	-0.165704	-0.168571					0.243002	0.63219
Q9NSI8	SAM domain-containing protein SAMSN-1	SAMSN1	0.640624	-0.129352	-0.0252564	-0.768945					0.242765	0.632302
Q14240	Eukaryotic initiation factor 4A-II;Eukaryotic initiation factor 4A-II, N-terminally processed	EIF4A2	-0.441955	-0.280852	0.170512	-0.179065					0.242599	0.632298
P30048	Thioredoxin-dependent peroxide reductase, mitochondrial	PRDX3	-0.154915	-0.258907	-0.400318	0.126272					0.240598	0.635548
A0M8Q6	Ig lambda-7 chain C region	IGLC7	-0.207491	-1.17946	-2.34927	-0.914209					0.239942	0.636448
P00740	Coagulation factor IX;Coagulation factor IXa light chain;Coagulation factor IXa heavy chain	F9	-0.482585	-0.277618	-1.4035	-0.765703					0.238747	0.63822
Q92619	Minor histocompatibility protein HA-1;Minor histocompatibility antigen HA-1	HMHA1	-0.181875	0.199662	0.225573	0.351819					0.238715	0.637987
P14406	Cytochrome c oxidase subunit 7A2, mitochondrial	COX7A2	-0.135714	-0.366147	-0.284664	-0.313885					0.238692	0.637709
O95782	AP-2 complex subunit alpha-1	AP2A1	0.263787	0.261929	1.07149	0.81867					0.238402	0.63789
P18754	Regulator of chromosome condensation	RCC1	0.198574	0.0720375	-0.0191223	-0.000608003					0.238345	0.637691
P17980	26S protease regulatory subunit 6A	PSMC3	-0.211499	0.0745367	0.0411867	-0.0271836					0.237991	0.638026
P26022	Pentraxin-related protein PTX3	PTX3	-0.0651172	0.21653	0.428812	-0.199783					0.23779	0.638023
O43324	Eukaryotic translation elongation factor 1 epsilon-1	EEF1E1	-0.0220046	-0.29547	-0.332798	-0.65745					0.237295	0.63858
P18621	60S ribosomal protein L17	RPL17	0.297941	0.233265	0.551058	0.427131					0.23635	0.639922
P62191	26S protease regulatory subunit 4	PSMC1	0.155325	-0.26538	-0.843536	-0.416625					0.236338	0.639646
Q5SQ64	Lymphocyte antigen 6 complex locus protein G6f	LY6G6F	-0.0316047	-0.233951	-0.35266	-0.0567129					0.235773	0.640329
P01591	Immunoglobulin J chain	IGJ	-0.506158	-0.154733	-1.11537	-0.0694584					0.235382	0.640733
Q5T1M5	FK506-binding protein 15	FKBP15	0.680273	0.0813448	0.249219	0.0413412					0.235272	0.640697
Q8NE71	ATP-binding cassette sub-family F member 1	ABCF1	-0.320814	-1.00577	-3.37218	-1.59023					0.234909	0.640976
Q8N766	ER membrane protein complex subunit 1	EMC1	0.332126	-0.29196	-1.15319	-0.176353					0.234684	0.641075
P13671	Complement component C6	C6	0.632478	0.372383	-0.106282	0.49238					0.234275	0.641512
Q14789	Golgin subfamily B member 1	GOLGB1	-0.172917	0.180181	0.430591	0.184815					0.232871	0.643677
Q9Y3F4	Serine-threonine kinase receptor-associated protein	STRAP	-0.189271	0.194937	-0.152379	0.496152					0.231772	0.645376
Q6UX71	Plexin domain-containing protein 2	PLXDC2	-0.288264	-0.343969	-0.721004	-0.193366					0.231607	0.645385
Q13442	28 kDa heat- and acid-stable phosphoprotein	PDAP1	0.138274	-0.0533234	0.627657	0.40077					0.231475	0.645305
Q9Y6C2	EMILIN-1	EMILIN1	-0.297902	-0.221203	-0.506301	-0.427666					0.230919	0.64596
P15121;C9JRZ8	Aldose reductase	AKR1B1	-0.391388	0.0250172	-1.18929	0.120415					0.228082	0.650459
Q92747	Actin-related protein 2/3 complex subunit 1A	ARPC1A	0.259989	0.362399	0.05735	0.473118					0.227318	0.651428
Q6P3W7	SCY1-like protein 2	SCYL2	-1.00938	-0.820844	-0.990045	-0.63114		Other			0.226455	0.65267
P22695	Cytochrome b-c1 complex subunit 2, mitochondrial	UQCRC2	0.590315	0.0858582	-0.166398	-0.0637079					0.225945	0.653309
P17858	ATP-dependent 6-phosphofructokinase, liver type	PFKL	0.299107	0.213202	0.293695	0.120636					0.225826	0.653217
O00483	Cytochrome c oxidase subunit NDUFA4	NDUFA4	0.380126	0.204217	0.788185	0.428806					0.225188	0.654034
Q9Y2Q0	Phospholipid-transporting ATPase IA	ATP8A1	-0.0635964	0.0953619	0.15305	-0.230276					0.224015	0.655798
Q9UKM9	RNA-binding protein Raly	RALY	-0.533762	0.117174	0.246881	0.528022					0.223859	0.655809
Q6UX06	Olfactomedin-4	OLFM4	0.700377	0.580362	0.570352	0.688838					0.223759	0.655648
P13797	Plastin-3	PLS3	0.269454	0.161032	-0.308824	-0.0693748					0.223027	0.656657
Q9HAV0	Guanine nucleotide-binding protein subunit beta-4	GNB4	-0.308059	-0.0575279	-0.636126	-0.576934					0.223025	0.656357
P09543	2,3-cyclic-nucleotide 3-phosphodiesterase	CNP	0.179165	0.212776	-0.114777	-0.161415					0.222784	0.656497
P48723	Heat shock 70 kDa protein 13	HSPA13	-0.0529006	-0.200818	-0.142957	-0.0963011					0.222593	0.656562
P04746;P19961	Pancreatic alpha-amylase;Alpha-amylase 2B	AMY2A;AMY2B	0.495481	0.948363	-0.470083	0.75553					0.222553	0.656337
P01011	Alpha-1-antichymotrypsin;Alpha-1-antichymotrypsin His-Pro-less	SERPINA3	0.462623	0.454517	-0.70622	-0.205931					0.222157	0.656774
Q86UE4	Protein LYRIC	MTDH	-0.669844	-0.142284	-0.0727086	-0.0636134					0.221605	0.657458
Q9BXP2	Solute carrier family 12 member 9	SLC12A9	0.532207	0.0414247	-0.0255567	-0.421054					0.220357	0.659346
P25774	Cathepsin S	CTSS	0.410161	0.198513	0.247823	0.471977					0.220183	0.659311
P11169;Q8TDB8	Solute carrier family 2, facilitated glucose transporter member 3;Solute carrier family 2, facilitated glucose transporter member 14	SLC2A3;SLC2A14	0.0675699	0.199207	0.481735	0.385123					0.219453	0.660318
Q12841	Follistatin-related protein 1	FSTL1	-0.318717	-0.0880105	-0.268991	-0.134414					0.219419	0.660075
P30044	Peroxiredoxin-5, mitochondrial	PRDX5	0.165808	0.238175	0.413491	0.522421					0.21934	0.6599
Q16595	Frataxin, mitochondrial;Frataxin intermediate form;Frataxin(56-210);Frataxin(78-210);Frataxin mature form	FXN	0.301082	-0.379982	-0.547154	-0.697662					0.219317	0.659635
Q9UGM5	Fetuin-B	FETUB	-0.367349	-0.554421	-1.78564	-0.44821					0.218395	0.661048
O15533	Tapasin	TAPBP	1.21816	0.538039	0.350816	0.200933					0.218114	0.661276
P04430	Ig kappa chain V-I region BAN		-0.589828	-0.357652	-1.76572	-0.0156316					0.216851	0.663204
Q9UBQ0	Vacuolar protein sorting-associated protein 29	VPS29	0.176051	0.0971318	0.239456	0.342435					0.216523	0.663563
A0A0C4DH68;A0A075B6R9		IGKV2-24;IGKV2D-24	-0.373685	-0.719207	-1.43859	-0.0318828					0.215775	0.664613
Q9NRN7	L-aminoadipate-semialdehyde dehydrogenase-phosphopantetheinyl transferase	AASDHPPT	0.143035	0.0958342	-0.099023	-0.0123434					0.215503	0.664817
Q86X55	Histone-arginine methyltransferase CARM1	CARM1	0.176721	0.69116	1.51239	0.716653					0.215482	0.664567
O43149	Zinc finger ZZ-type and EF-hand domain-containing protein 1	ZZEF1	-0.417048	-0.0526674	0.228503	0.342745					0.215418	0.664387
P21912	Succinate dehydrogenase [ubiquinone] iron-sulfur subunit, mitochondrial	SDHB	-0.0430949	-0.284716	-0.552991	-0.508586					0.215277	0.664329
Q9Y2I8	WD repeat-containing protein 37	WDR37	-0.563116	-0.101348	0.0686498	0.485384					0.214671	0.665017
Q9GZZ9	Ubiquitin-like modifier-activating enzyme 5	UBA5	-1.09007	-0.786797	-0.47332	-0.422835					0.214582	0.664887
Q53QZ3	Rho GTPase-activating protein 15	ARHGAP15	0.420395	0.0818257	-0.297464	0.536585					0.214385	0.664941
Q9Y6R7	IgGFc-binding protein	FCGBP	-0.327719	-0.0740409	-0.379349	0.367521					0.214231	0.66493
P68363;Q9H853	Tubulin alpha-1B chain	TUBA1B	0.0848028	-0.150909	0.230928	0.186329					0.21382	0.66539
Q8WXX5	DnaJ homolog subfamily C member 9	DNAJC9	-0.00406451	0.226842	0.177824	0.19274					0.213117	0.666324
P05091	Aldehyde dehydrogenase, mitochondrial	ALDH2	0.115656	0.168168	-0.174603	0.131229					0.212915	0.666345
P24821	Tenascin	TNC	0.590332	0.281254	-0.192341	0.543866					0.212163	0.667376
Q9BX67	Junctional adhesion molecule C	JAM3	0.14133	0.431462	0.00676715	-0.385087					0.211173	0.668816
Q16851	UTP--glucose-1-phosphate uridylyltransferase	UGP2	0.0417256	0.227363	0.301555	-0.142415					0.211061	0.668702
Q15042	Rab3 GTPase-activating protein catalytic subunit	RAB3GAP1	-0.502389	-0.567002	-0.672187	-0.400801					0.211036	0.668445
P41271	Neuroblastoma suppressor of tumorigenicity 1	NBL1	-0.193824	-0.752304	-1.42508	-0.841467					0.210671	0.66879
Q5VW32	BRO1 domain-containing protein BROX	BROX	-0.598797	0.490786	0.778656	0.304324					0.20997	0.669851
P11717	Cation-independent mannose-6-phosphate receptor	IGF2R	0.252538	0.0882996	0.335612	0.326182					0.209863	0.669765
Q96RS6	NudC domain-containing protein 1	NUDCD1	-0.263178	-0.314871	-0.243848	-0.124911					0.209662	0.669828
P49903	Selenide, water dikinase 1	SEPHS1	0.234998	-0.280021	-1.13294	-0.775767					0.208052	0.672287
Q5T447	E3 ubiquitin-protein ligase HECTD3	HECTD3	-0.357408	-0.187637	-0.103154	0.0259823					0.207625	0.672813
Q96AX1	Vacuolar protein sorting-associated protein 33A	VPS33A	0.212001	-0.0590595	-0.603637	-0.516753					0.207444	0.672854
P37198	Nuclear pore glycoprotein p62	NUP62	0.00133679	-0.253412	-0.00687481	-0.0254928					0.206455	0.674374
Q13201	Multimerin-1;Platelet glycoprotein Ia*;155 kDa platelet multimerin	MMRN1	0.199302	0.228935	-0.25852	-0.00544097					0.206125	0.674727
P63279	SUMO-conjugating enzyme UBC9	UBE2I	-0.271894	-0.683646	-1.35307	-1.0467					0.205748	0.675075
P53597	Succinyl-CoA ligase [ADP/GDP-forming] subunit alpha, mitochondrial	SUCLG1	-0.934429	-0.779592	-0.806455	-0.511892					0.205537	0.675131
P31943;P55795	Heterogeneous nuclear ribonucleoprotein H;Heterogeneous nuclear ribonucleoprotein H, N-terminally processed	HNRNPH1	0.198305	0.0371866	-0.112507	0.0796156					0.205286	0.675258
P01714	Ig lambda chain V-III region SH		-0.507846	-0.40289	-0.906537	0.190644					0.205161	0.675193
P15814	Immunoglobulin lambda-like polypeptide 1	IGLL1	-0.473247	-0.296398	-0.196174	0.432538					0.202966	0.678806
O15260	Surfeit locus protein 4	SURF4	-0.0907057	-0.36277	-0.212318	0.0504634					0.202872	0.678648
P22234	Multifunctional protein ADE2;Phosphoribosylaminoimidazole-succinocarboxamide synthase;Phosphoribosylaminoimidazole carboxylase	PAICS	0.335315	0.133081	0.403904	0.523843					0.202321	0.679399
Q14165	Malectin	MLEC	-0.0318824	0.149495	0.0656466	-0.04326					0.202313	0.67911
P51570	Galactokinase	GALK1	-0.27861	0.454588	0.63368	0.361054					0.202146	0.679116
P05090	Apolipoprotein D	APOD	0.147112	-0.403395	-1.86079	-1.29404					0.201363	0.680258
P63173	60S ribosomal protein L38	RPL38	-0.0289166	-0.582395	-0.736617	-0.0715536					0.199806	0.682771
P27708	CAD protein;Glutamine-dependent carbamoyl-phosphate synthase;Aspartate carbamoyltransferase;Dihydroorotase	CAD	0.0270341	-0.283944	-0.101445	0.159128					0.199793	0.682489
E9PAV3;Q13765;Q9BZK3	Nascent polypeptide-associated complex subunit alpha, muscle-specific form;Nascent polypeptide-associated complex subunit alpha	NACA	0.00419786	-0.169531	-0.130906	0.240625					0.199699	0.682353
Q9UKX2	Myosin-2	MYH2	0.112922	1.39162	-0.0952849	-0.271498					0.198826	0.683771
P24666	Low molecular weight phosphotyrosine protein phosphatase	ACP1	0.356129	0.195562	0.178937	0.0339036					0.197665	0.685577
Q9BT78	COP9 signalosome complex subunit 4	COPS4	0.228074	0.0249625	-0.135139	-0.033235					0.197466	0.685614
Q13098	COP9 signalosome complex subunit 1	GPS1	0.242272	0.594556	1.1848	0.665659					0.196207	0.68763
P08631	Tyrosine-protein kinase HCK	HCK	1.12208	0.469364	0.843277	0.904263		TK			0.196117	0.687486
P05023;P13637;P50993;P54707;Q13733;P20648	Sodium/potassium-transporting ATPase subunit alpha-1	ATP1A1	-0.0345985	0.119683	0.110002	0.322244					0.195344	0.688614
Q9NPY3	Complement component C1q receptor	CD93	0.214939	0.209741	0.305838	0.454352					0.195191	0.688616
Q9Y608	Leucine-rich repeat flightless-interacting protein 2	LRRFIP2	-0.283595	0.0577182	-0.407629	-0.189611					0.194596	0.689466
Q92496	Complement factor H-related protein 4	CFHR4	0.111852	-0.485778	-1.42202	-0.617078					0.194166	0.689986
P26196	Probable ATP-dependent RNA helicase DDX6	DDX6	0.334199	-0.230395	-0.278934	-0.309424					0.193176	0.69158
Q86TP1	Protein prune homolog	PRUNE	-0.386299	-0.131042	-0.428282	-0.182527					0.192956	0.691663
Q8TAT6	Nuclear protein localization protein 4 homolog	NPLOC4	-0.165778	-0.0181987	0.10083	0.14597					0.19196	0.693227
P06312	Ig kappa chain V-IV region	IGKV4-1	-0.657024	-0.376779	-2.02755	-0.885422					0.190179	0.69626
Q9NPH3	Interleukin-1 receptor accessory protein	IL1RAP	0.0637812	-0.306493	-1.07791	-0.51073			TRUE		0.186923	0.701965
Q70J99	Protein unc-13 homolog D	UNC13D	-0.0407156	-0.181885	-0.234698	0.0414886					0.186859	0.701774
P20701	Integrin alpha-L	ITGAL	0.0514587	0.221994	0.453911	0.20792					0.186354	0.702459
P61952;P63211	Guanine nucleotide-binding protein G(I)/G(S)/G(O) subunit gamma-11;Guanine nucleotide-binding protein G(T) subunit gamma-T1	GNG11;GNGT1	-0.128284	-0.221748	-0.418709	-0.655779					0.186344	0.702171
Q9Y224	UPF0568 protein C14orf166	C14orf166	0.584472	-0.178016	0.186759	-0.442692					0.185988	0.702551
P05451;P48304	Lithostathine-1-alpha;Lithostathine-1-beta	REG1A;REG1B	-1.02104	0.333015	1.62729	1.50734					0.185675	0.702838
Q9Y376	Calcium-binding protein 39	CAB39	0.238967	-0.00683258	0.743909	0.125967					0.183674	0.706365
Q9BZL4	Protein phosphatase 1 regulatory subunit 12C	PPP1R12C	-0.879466	-0.230808	-0.407687	-0.340811					0.183417	0.706576
P31939	Bifunctional purine biosynthesis protein PURH;Phosphoribosylaminoimidazolecarboxamide formyltransferase;IMP cyclohydrolase	ATIC	0.499831	0.0989583	-0.315569	0.282028					0.182475	0.708051
P16452	Erythrocyte membrane protein band 4.2	EPB42	-0.18779	-0.327969	-0.0669035	-0.23407					0.182301	0.708099
P01699	Ig lambda chain V-I region VOR		-0.337208	-0.734021	-1.52861	-0.204178					0.182295	0.707807
P09488	Glutathione S-transferase Mu 1	GSTM1	-0.354516	-0.490069	-0.423616	-0.119081					0.182077	0.707929
Q13185	Chromobox protein homolog 3	CBX3	-0.083568	0.0966314	0.147714	0.164942					0.181321	0.709132
P57088	Transmembrane protein 33	TMEM33	0.433711	0.341465	0.405872	0.162511					0.181297	0.708872
O95866	Protein G6b	G6B	0.0706568	-0.388964	-0.712168	-0.319483			TRUE		0.180993	0.70917
Q99436	Proteasome subunit beta type-7	PSMB7	-0.14996	-0.251108	-0.518194	-0.229655					0.180928	0.708982
P40763	Signal transducer and activator of transcription 3	STAT3	0.331717	0.15426	0.310111	-0.442181					0.180829	0.708858
P07358	Complement component C8 beta chain	C8B	0.317185	0.182569	-0.52548	0.309493					0.180191	0.709735
Q9UKV3	Apoptotic chromatin condensation inducer in the nucleus	ACIN1	-0.0552575	-0.263313	0.127376	-0.300642					0.17998	0.709837
P20742	Pregnancy zone protein	PZP	0.315619	0.693026	-0.254806	0.135457					0.179539	0.710381
Q03154	Aminoacylase-1	ACY1	-0.301343	0.380572	-0.419628	0.320833					0.177743	0.71358
Q8TF64	PDZ domain-containing protein GIPC3	GIPC3	0.317999	0.129274	-0.190746	0.00354187					0.177318	0.714093
P11234	Ras-related protein Ral-B	RALB	-0.217535	-0.282985	-0.337422	-0.838523					0.177145	0.714128
Q14644;Q15283	Ras GTPase-activating protein 3	RASA3	-0.132654	-0.342117	-0.21963	-0.0970166					0.176399	0.715287
P01742;A0A0B4J2H0	Ig heavy chain V-I region EU	IGHV1-69-2	-0.48589	-0.522124	-1.54388	-0.521152					0.176308	0.715148
Q5XPI4	E3 ubiquitin-protein ligase RNF123	RNF123	0.158661	-0.394578	-0.411778	-0.329993					0.176293	0.71486
Q96MW1	Coiled-coil domain-containing protein 43	CCDC43	-0.409287	-0.110844	0.130719	0.258654					0.175916	0.715302
O75832	26S proteasome non-ATPase regulatory subunit 10	PSMD10	-0.150304	0.230171	0.251849	0.378347					0.175518	0.715789
Q9NZZ3	Charged multivesicular body protein 5	CHMP5	-0.213435	-0.470006	-1.10628	-0.859879					0.175095	0.716313
Q9Y2L6	FERM domain-containing protein 4B	FRMD4B	-0.548587	-0.599024	-0.0337011	0.529606					0.17364	0.718855
Q02543	60S ribosomal protein L18a	RPL18A	0.0390896	0.375337	-0.386616	0.186205					0.173527	0.718799
P23142;CON__ENSEMBL:ENSBTAP00000016046	Fibulin-1	FBLN1	0.0238096	0.32372	-0.16465	0.18004					0.172694	0.720026
P0DOX8;B9A064;P0CG04	Immunoglobulin lambda-like polypeptide 5;Ig lambda-1 chain C regions	IGLL5;IGLC1	-0.158046	-0.464018	-1.43553	-0.455196					0.17239	0.720279
Q13488	V-type proton ATPase 116 kDa subunit a isoform 3	TCIRG1	0.138629	-0.310624	-0.652795	-0.676875					0.172303	0.720109
P14866	Heterogeneous nuclear ribonucleoprotein L	HNRNPL	0.199788	0.0950186	-0.0701598	0.103886					0.171216	0.721896
P36507	Dual specificity mitogen-activated protein kinase kinase 2	MAP2K2	0.331521	0.110018	0.235706	0.178481		STE			0.171139	0.721734
Q8IYL3	UPF0688 protein C1orf174	C1orf174	0.196619	0.470479	0.178509	-0.0418407					0.170869	0.721948
P12814;P35609	Alpha-actinin-1	ACTN1	-0.104332	-0.00345297	-0.0799863	-0.275655					0.169831	0.723759
Q9Y262	Eukaryotic translation initiation factor 3 subunit L	EIF3L	-0.29807	0.180973	0.165956	0.33729					0.169746	0.723622
P06576	ATP synthase subunit beta, mitochondrial	ATP5B	-0.0457553	-0.230742	-0.276422	-0.083024					0.169557	0.723661
P45379;P13805	Troponin T, cardiac muscle;Troponin T, slow skeletal muscle	TNNT2;TNNT1	0.355501	1.6014	0.677774	1.26844					0.168262	0.725917
P06730	Eukaryotic translation initiation factor 4E	EIF4E	0.174041	0.235593	0.750367	0.326958					0.168194	0.725721
Q93084	Sarcoplasmic/endoplasmic reticulum calcium ATPase 3	ATP2A3	0.0139883	0.131755	-0.0656387	0.0925724					0.167924	0.725875
P07355;A6NMY6	Annexin A2;Putative annexin A2-like protein	ANXA2;ANXA2P2	0.219825	0.187288	0.230118	0.0194613					0.166572	0.728239
Q92539	Phosphatidate phosphatase LPIN2	LPIN2	0.0686265	-0.1566	-0.0630887	-0.184954					0.166206	0.728708
P50583	Bis(5-nucleosyl)-tetraphosphatase [asymmetrical]	NUDT2	-0.357849	-0.308235	-0.403473	-0.124321					0.1651	0.730544
P15291	Beta-1,4-galactosyltransferase 1;Lactose synthase A protein;N-acetyllactosamine synthase;Beta-N-acetylglucosaminylglycopeptide beta-1,4-galactosyltransferase;Beta-N-acetylglucosaminyl-glycolipid beta-1,4-galactosyltransferase;Processed beta-1,4-galactosyltransferase 1	B4GALT1	-0.219962	0.476873	0.223696	0.517306					0.164653	0.731076
Q9UNN5	FAS-associated factor 1	FAF1	-0.436364	-0.0251949	0.454928	0.251477					0.164253	0.731512
O14880	Microsomal glutathione S-transferase 3	MGST3	0.496039	0.374836	2.53022	1.77437					0.163625	0.73251
O75438	NADH dehydrogenase [ubiquinone] 1 beta subcomplex subunit 1	NDUFB1	0.0724051	-0.181479	-0.0722935	0.0452842					0.163371	0.732707
P53007	Tricarboxylate transport protein, mitochondrial	SLC25A1	-0.0807819	-0.258059	-0.0548175	0.110941					0.161885	0.735454
Q92859	Neogenin	NEO1	-0.498685	-0.471312	-1.43551	-1.09247					0.161823	0.735238
Q96CT7	Coiled-coil domain-containing protein 124	CCDC124	0.298834	0.319255	1.04878	0.949632					0.160843	0.736841
Q8WW12	PEST proteolytic signal-containing nuclear protein	PCNP	-0.262168	-0.0798852	-0.0178904	-0.0459364					0.159564	0.739056
Q15691	Microtubule-associated protein RP/EB family member 1	MAPRE1	-0.764411	-0.000777721	0.0113149	0.107498					0.159439	0.739005
Q8IUI8	Cytokine receptor-like factor 3	CRLF3	-0.337122	-0.36709	-0.554711	-0.151171					0.159225	0.739113
P07910;O60812;B7ZW38;B2RXH8;P0DMR1;Q86SE5	Heterogeneous nuclear ribonucleoproteins C1/C2;Heterogeneous nuclear ribonucleoprotein C-like 1;Heterogeneous nuclear ribonucleoprotein C-like 3;Heterogeneous nuclear ribonucleoprotein C-like 2;Heterogeneous nuclear ribonucleoprotein C-like 4	HNRNPC;HNRNPCL1;HNRNPCL3;HNRNPCL2;HNRNPCL4	-0.285095	-0.166278	0.00870283	-0.152944					0.158856	0.739514
Q9NWV4	UPF0587 protein C1orf123	C1orf123	-0.176589	-0.0953097	-0.508237	-0.418347					0.157329	0.742257
Q13242	Serine/arginine-rich splicing factor 9	SRSF9	0.036393	-0.374776	-0.0396766	-0.202469					0.155903	0.744811
Q01433	AMP deaminase 2	AMPD2	0.250509	0.0330932	-0.0208143	-0.0902408					0.154729	0.746861
P19320	Vascular cell adhesion protein 1	VCAM1	-0.164854	0.258956	-0.901625	-0.158231					0.154577	0.746841
Q8WWI5	Choline transporter-like protein 1	SLC44A1	-0.34895	-0.473637	-0.446532	-0.22896					0.152788	0.750069
P61158;Q9C0K3	Actin-related protein 3	ACTR3	0.0018254	0.189678	0.239929	0.254634					0.152686	0.749935
O60496	Docking protein 2	DOK2	0.000174761	0.299071	0.302782	0.211722					0.150905	0.753377
P62829	60S ribosomal protein L23	RPL23	-0.290016	-0.072331	0.174936	0.470649					0.150354	0.754219
P07996;P35442	Thrombospondin-1	THBS1	0.012661	0.232309	-0.217744	-0.0262939					0.149825	0.754916
Q92896	Golgi apparatus protein 1	GLG1	0.361591	0.593876	0.211516	0.111237					0.149397	0.755423
P07339	Cathepsin D;Cathepsin D light chain;Cathepsin D heavy chain	CTSD	0.191039	0.187206	-0.0649015	0.304064					0.149153	0.755587
O75382	Tripartite motif-containing protein 3	TRIM3	-0.359635	-0.337809	-1.29636	-0.221776					0.148881	0.755815
P51858	Hepatoma-derived growth factor	HDGF	-0.0838011	0.0682261	0.230699	0.08835					0.148437	0.756385
P84095	Rho-related GTP-binding protein RhoG	RHOG	0.813934	0.0670942	-0.0401099	0.51014					0.148135	0.756707
P48047	ATP synthase subunit O, mitochondrial	ATP5O	-0.19281	-0.403219	-0.648404	-0.0272531					0.147737	0.757202
O00499	Myc box-dependent-interacting protein 1	BIN1	-0.428157	0.334546	-0.30147	-0.257805					0.147404	0.757608
P56378	6.8 kDa mitochondrial proteolipid	MP68	0.272043	0.222898	0.0681704	0.330458					0.147074	0.757967
Q14254	Flotillin-2	FLOT2	0.191805	0.0479974	0.144532	0.199998					0.146855	0.758092
P28070	Proteasome subunit beta type-4	PSMB4	-0.356391	-0.163876	-1.17992	-0.0907366					0.146768	0.757931
Q9Y490	Talin-1	TLN1	-0.19517	-0.193712	-0.555623	-0.347159					0.146684	0.757782
Q14118	Dystroglycan;Alpha-dystroglycan;Beta-dystroglycan	DAG1	-0.311491	0.221825	0.0691063	0.186575					0.146542	0.757768
P21980;P49221	Protein-glutamine gamma-glutamyltransferase 2	TGM2	0.118717	-0.120032	-0.156886	0.133051					0.145603	0.759383
O43865;Q96HN2	Putative adenosylhomocysteinase 2;Putative adenosylhomocysteinase 3	AHCYL1;AHCYL2	0.212274	0.252038	0.354401	0.331713					0.144679	0.760955
O95202	LETM1 and EF-hand domain-containing protein 1, mitochondrial	LETM1	-0.603433	-0.368224	-0.72055	-0.50666					0.144632	0.760713
P35232	Prohibitin	PHB	-0.213833	-0.150799	-0.451968	-0.1012					0.14372	0.762285
Q92882	Osteoclast-stimulating factor 1	OSTF1	0.208105	0.086538	0.172843	0.236298					0.143083	0.763293
Q92608	Dedicator of cytokinesis protein 2	DOCK2	-0.271951	0.218287	0.710912	0.908851					0.142537	0.764106
Q9UBQ5	Eukaryotic translation initiation factor 3 subunit K	EIF3K	-0.114474	-0.26508	-0.648195	-0.420265					0.140995	0.766968
Q9BVA1;Q13885	Tubulin beta-2B chain;Tubulin beta-2A chain	TUBB2B;TUBB2A	-0.268581	-0.0156421	0.0195725	0.0604346					0.140631	0.767417
Q9NWZ3	Interleukin-1 receptor-associated kinase 4	IRAK4	0.11346	0.126735	0.0326381	-0.0240396		TKL			0.13927	0.769936
P05121	Plasminogen activator inhibitor 1	SERPINE1	-0.245895	-0.941065	-1.46221	-0.604525					0.138684	0.770834
O60506	Heterogeneous nuclear ribonucleoprotein Q	SYNCRIP	-0.103113	-0.170731	-0.040753	0.010045					0.138313	0.771279
O00299	Chloride intracellular channel protein 1	CLIC1	-0.0676486	0.138244	0.073736	0.347076					0.137886	0.771877
Q8WWZ8	Oncoprotein-induced transcript 3 protein	OIT3	-0.487133	-0.330787	-0.35452	0.416535					0.137361	0.772662
P55957	BH3-interacting domain death agonist;BH3-interacting domain death agonist p15;BH3-interacting domain death agonist p13;BH3-interacting domain death agonist p11	BID	1.62363e-05	-0.164149	0.118263	-0.120918					0.13661	0.773933
P62318	Small nuclear ribonucleoprotein Sm D3	SNRPD3	0.203458	0.0242781	0.390632	0.270677					0.136284	0.774283
P78344	Eukaryotic translation initiation factor 4 gamma 2	EIF4G2	-0.21405	0.17249	0.845634	0.134769					0.135776	0.77505
P01911;P04440;P13762;Q30154	HLA class II histocompatibility antigen, DRB1-15 beta chain	HLA-DRB1	0.205358	-0.226366	-0.29921	-0.365247					0.135768	0.77474
Q9NZJ7	Mitochondrial carrier homolog 1	MTCH1	0.45895	0.239614	0.563397	0.872317					0.13444	0.777263
P34897	Serine hydroxymethyltransferase, mitochondrial	SHMT2	0.0968482	0.375217	0.770352	0.933497					0.134036	0.777839
P49720	Proteasome subunit beta type-3	PSMB3	-0.22868	0.0609626	-1.19438	0.046675					0.13398	0.777594
P42768	Wiskott-Aldrich syndrome protein	WAS	0.0290957	0.250882	0.211277	0.880668					0.133682	0.777866
P08195	4F2 cell-surface antigen heavy chain	SLC3A2	-0.302088	0.092731	0.417291	1.12343					0.133501	0.777927
P06732;P12277	Creatine kinase M-type;Creatine kinase M-type, N-terminally processed	CKM	-0.585192	0.606164	-1.3872	-1.30458					0.133305	0.777958
P62820	Ras-related protein Rab-1A	RAB1A	0.00654078	0.119829	0.171478	0.230575					0.132014	0.780339
O95881	Thioredoxin domain-containing protein 12	TXNDC12	0.141634	0.294206	0.136078	0.271901					0.131846	0.780335
P22694;P17612;P22612	cAMP-dependent protein kinase catalytic subunit beta;cAMP-dependent protein kinase catalytic subunit alpha	PRKACB;PRKACA	-0.0723544	-0.312068	0.270528	-0.0846381		AGC			0.131619	0.780478
A4D1P6	WD repeat-containing protein 91	WDR91	0.270172	0.0817001	0.118649	0.107512					0.130949	0.781506
Q9H8W4	Pleckstrin homology domain-containing family F member 2	PLEKHF2	0.15575	0.100381	0.161857	-0.163428					0.130561	0.781993
Q6GMV2	SET and MYND domain-containing protein 5	SMYD5	-0.162906	-0.248852	0.0588429	-0.24082					0.128527	0.786093
O60216	Double-strand-break repair protein rad21 homolog	RAD21	-0.193748	-0.303383	-0.121488	-0.673594					0.127624	0.787628
P09622	Dihydrolipoyl dehydrogenase, mitochondrial	DLD	0.103417	-0.165662	-0.274944	0.0978479					0.1274	0.787737
Q15185	Prostaglandin E synthase 3	PTGES3	-0.191576	-0.250851	-0.0669554	-0.113189					0.126742	0.788897
P20290	Transcription factor BTF3	BTF3	-0.00551107	-0.281574	0.191629	0.542406					0.125771	0.790613
P23246	Splicing factor, proline- and glutamine-rich	SFPQ	-0.114134	-0.338113	-0.278877	-0.233084					0.124038	0.793981
Q9Y3Z3	Deoxynucleoside triphosphate triphosphohydrolase SAMHD1	SAMHD1	-0.21029	-0.208162	-0.73365	-0.499753					0.123548	0.794646
Q93009	Ubiquitin carboxyl-terminal hydrolase 7	USP7	0.174487	0.00151662	0.22928	0.0764585					0.122983	0.795519
P06681	Complement C2;Complement C2b fragment;Complement C2a fragment	C2	-0.0184906	0.157318	-0.64285	0.0293275					0.12295	0.795253
Q9NUY8	TBC1 domain family member 23	TBC1D23	0.0462515	-0.21268	-0.165529	-0.0560792					0.122934	0.794948
O00160;Q12965	Unconventional myosin-If	MYO1F	0.215584	0.285977	0.392836	0.338368					0.122283	0.795931
P09496	Clathrin light chain A	CLTA	-0.08844	-0.23675	-0.0991162	-0.00755201					0.122219	0.795735
P14770	Platelet glycoprotein IX	GP9	0.0647107	-0.187766	-0.51705	-0.17204					0.121802	0.79636
Q07666;O75525;Q5VWX1	KH domain-containing, RNA-binding, signal transduction-associated protein 1	KHDRBS1	0.246684	-0.522924	-0.221037	-0.790023					0.12157	0.796544
O15127	Secretory carrier-associated membrane protein 2	SCAMP2	-0.01993	-0.193064	0.626517	-0.147548					0.120945	0.797565
O60234	Glia maturation factor gamma	GMFG	0.0283232	-0.206231	0.188436	0.00447959					0.12049	0.798199
A2RRP1	Neuroblastoma-amplified sequence	NBAS	-0.365023	-0.404192	-0.993012	-1.06312					0.12024	0.798365
O75351;Q6PIW4	Vacuolar protein sorting-associated protein 4B	VPS4B	0.207351	0.326658	-0.0189972	0.154236					0.119234	0.800153
Q8NBX0	Saccharopine dehydrogenase-like oxidoreductase	SCCPDH	-0.221242	0.017684	-1.2049	-0.333098					0.118719	0.800979
P42704	Leucine-rich PPR motif-containing protein, mitochondrial	LRPPRC	0.428208	-0.117713	-0.0742084	-0.156798					0.118046	0.802071
Q8TCF1	AN1-type zinc finger protein 1	ZFAND1	-0.244876	-0.302106	-0.982162	-0.836597					0.117606	0.802673
Q9NR31	GTP-binding protein SAR1a	SAR1A	-0.282061	-0.249247	-0.481335	-0.345742					0.117394	0.802857
A6NDG6	Phosphoglycolate phosphatase	PGP	0.138439	0.251007	0.0150774	-0.192589					0.117177	0.803034
P46939	Utrophin	UTRN	-0.638177	-0.202333	-0.575903	-0.988665					0.116698	0.803702
A6NHR9	Structural maintenance of chromosomes flexible hinge domain-containing protein 1	SMCHD1	-0.127434	0.140674	0.0814551	0.163264					0.116318	0.804214
O43598	2-deoxynucleoside 5-phosphate N-hydrolase 1	DNPH1	-0.121516	0.307232	-0.690108	-0.907573					0.11594	0.80464
Q9UMY4	Sorting nexin-12	SNX12	0.238139	-0.119687	-0.574717	0.0406338					0.11588	0.804422
P08962	CD63 antigen	CD63	0.503467	0.515312	1.18188	0.747466					0.11525	0.805419
Q01081;P0DN76	Splicing factor U2AF 35 kDa subunit	U2AF1	0.195057	0.343957	0.846018	0.47913					0.115048	0.805514
P01009	Alpha-1-antitrypsin;Short peptide from AAT	SERPINA1	0.289227	0.228566	-0.697501	0.0682337					0.11373	0.808012
A0A0B4J1Y9		IGHV3-72	-0.432798	-0.438661	-1.55537	-0.471452					0.112421	0.810605
Q92673	Sortilin-related receptor	SORL1	0.296943	0.026781	0.619383	0.395274					0.112335	0.810488
P50395	Rab GDP dissociation inhibitor beta	GDI2	-0.058503	-0.142339	-0.394662	-0.367487					0.112192	0.810522
P01766	Ig heavy chain V-III region BRO		-0.421771	-0.515156	-1.67444	-0.601685					0.111134	0.812536
O14744	Protein arginine N-methyltransferase 5;Protein arginine N-methyltransferase 5, N-terminally processed	PRMT5	0.109328	0.29228	-0.18282	0.157566					0.11035	0.813862
Q5VWZ2	Lysophospholipase-like protein 1	LYPLAL1	-0.91955	-0.0200743	-0.456786	-0.110724					0.109863	0.814551
Q03591	Complement factor H-related protein 1	CFHR1	0.226621	0.223107	0.389288	0.252332					0.108679	0.816723
P62081	40S ribosomal protein S7	RPS7	0.224101	0.183027	0.787648	0.743485					0.108633	0.816492
Q9BW83	Intraflagellar transport protein 27 homolog	IFT27	0.197167	0.0977608	0.0133487	0.0295854					0.1085	0.816475
O43639	Cytoplasmic protein NCK2	NCK2	-0.222529	0.0488063	-0.279344	0.0163622					0.108076	0.817098
P62136	Serine/threonine-protein phosphatase PP1-alpha catalytic subunit	PPP1CA	-0.0436577	-0.116374	-0.0741754	-0.0527266					0.107822	0.817273
Q14103	Heterogeneous nuclear ribonucleoprotein D0	HNRNPD	0.173203	0.0539551	0.451428	0.181716					0.106187	0.820713
O43493	Trans-Golgi network integral membrane protein 2	TGOLN2	-0.158783	-0.0278625	-0.0598797	0.133589					0.10549	0.821882
P12259	Coagulation factor V;Coagulation factor V heavy chain;Coagulation factor V light chain	F5	0.0810712	0.251954	-0.341699	-0.114416					0.105234	0.8221
O00487	26S proteasome non-ATPase regulatory subunit 14	PSMD14	-0.964671	-0.0648138	-0.118275	0.468045					0.104627	0.823033
Q7Z434	Mitochondrial antiviral-signaling protein	MAVS	-0.418172	-0.478388	-0.172474	-0.36282					0.104589	0.822782
P00736	Complement C1r subcomponent;Complement C1r subcomponent heavy chain;Complement C1r subcomponent light chain	C1R	0.0968628	-0.204886	-0.950149	-0.173433					0.104578	0.822464
Q9BVK6	Transmembrane emp24 domain-containing protein 9	TMED9	-0.160913	-0.22244	-0.341302	-0.521257					0.104418	0.82247
Q13094	Lymphocyte cytosolic protein 2	LCP2	-0.198757	0.0905585	-0.309208	-0.117428					0.103966	0.823109
P62906	60S ribosomal protein L10a	RPL10A	-0.139502	0.0189531	-0.249047	0.294204					0.10385	0.823015
Q9UEU0	Vesicle transport through interaction with t-SNAREs homolog 1B	VTI1B	-0.121882	-0.123054	0.0762607	-0.270243					0.103374	0.823699
P13804	Electron transfer flavoprotein subunit alpha, mitochondrial	ETFA	-0.138848	-0.118248	0.123025	0.0784524					0.10334	0.823428
P21127;Q9UQ88	Cyclin-dependent kinase 11B;Cyclin-dependent kinase 11A	CDK11B;CDK11A	0.171011	0.976695	0.250748	0.85417					0.103303	0.823166
P25786	Proteasome subunit alpha type-1	PSMA1	-0.232818	0.0339247	-1.0021	0.091176					0.101877	0.826076
P02654	Apolipoprotein C-I;Truncated apolipoprotein C-I	APOC1	0.165249	-0.0665805	-0.272853	0.179086					0.101735	0.826029
P11142	Heat shock cognate 71 kDa protein	HSPA8	0.0831032	-0.0441832	-0.156416	-0.0758619					0.100994	0.827349
Q9HD89	Resistin	RETN	0.268349	0.057403	0.0502401	0.248262					0.100758	0.827602
Q92841	Probable ATP-dependent RNA helicase DDX17	DDX17	-0.225157	-0.0665354	0.0243801	-0.181025					0.100352	0.828184
Q567U6	Coiled-coil domain-containing protein 93	CCDC93	0.126256	-0.134164	0.240169	-0.571981					0.0999	0.828884
Q8TD19	Serine/threonine-protein kinase Nek9	NEK9	0.288533	0.114469	0.26309	0.221287		Other			0.0983805	0.831798
P08047	Transcription factor Sp1	SP1	0.203545	0.16732	0.116697	0.0314215					0.0981725	0.831932
P40222	Alpha-taxilin	TXLNA	0.153197	-0.00438676	0.53919	0.459054					0.0978528	0.832313
P25705	ATP synthase subunit alpha, mitochondrial	ATP5A1	-0.124608	0.0417766	-0.113432	0.182605					0.0973131	0.833132
Q8WUW1	Protein BRICK1	BRK1	0.421148	-0.063016	-0.221104	-0.0172579					0.0972919	0.832835
O14737	Programmed cell death protein 5	PDCD5	-0.287332	-0.184991	-0.434538	-0.283931					0.0971992	0.832691
Q53H12	Acylglycerol kinase, mitochondrial	AGK	-0.00889413	0.239978	-0.0727036	0.352741					0.0971267	0.832493
Q15459	Splicing factor 3A subunit 1	SF3A1	-0.0705617	0.0430235	0.00899488	-0.133832					0.0964715	0.833649
Q9H3Z4	DnaJ homolog subfamily C member 5	DNAJC5	0.00881578	-0.164487	-0.468721	-0.659082					0.0964539	0.833354
P13861	cAMP-dependent protein kinase type II-alpha regulatory subunit	PRKAR2A	0.123134	0.0727212	0.382816	0.25638					0.0959752	0.834135
P01764	Ig heavy chain V-III region 23	IGHV3-23	-0.510795	0.0552873	-0.139906	1.4459					0.0956439	0.834578
Q96Q11	CCA tRNA nucleotidyltransferase 1, mitochondrial	TRNT1	-0.137684	-0.190502	-0.147954	0.27787					0.0955165	0.834497
P07602	Prosaposin;Saposin-A;Saposin-B-Val;Saposin-B;Saposin-C;Saposin-D	PSAP	0.00819178	0.12537	0.278881	-0.0183292					0.095274	0.834709
A0A075B6K5		IGLV3-9	-0.148755	-0.246684	-1.00018	0.134553					0.0951646	0.834647
Q13630	GDP-L-fucose synthase	TSTA3	-0.00489368	0.152422	-0.302212	0.229561					0.0950684	0.834544
P36405	ADP-ribosylation factor-like protein 3	ARL3	0.889375	0.277238	-0.370519	0.506415					0.0943135	0.835811
P63167	Dynein light chain 1, cytoplasmic	DYNLL1	-0.0246263	-0.168781	-0.321409	-0.244856					0.0936952	0.836905
Q92616	Translational activator GCN1	GCN1L1	-0.672387	-0.617541	-0.731701	-0.00878618					0.0935402	0.836889
Q15181	Inorganic pyrophosphatase	PPA1	0.159103	0.00779905	0.193496	0.22429					0.0932698	0.83713
Q9Y6M5	Zinc transporter 1	SLC30A1	-0.360993	-0.290352	-0.280074	-0.45159					0.092578	0.838318
Q9UGI8	Testin	TES	-0.533958	-0.0857017	0.0936686	0.299053					0.092463	0.838253
A0A0C4DH32		IGHV3-20	0.214885	0.38867	-0.399235	0.0443055					0.0922571	0.83843
Q9NZ08	Endoplasmic reticulum aminopeptidase 1	ERAP1	0.074956	0.146644	-0.0520855	0.23843					0.0921466	0.838343
P68371	Tubulin beta-4B chain	TUBB4B	-0.0863275	-0.158473	-0.0560705	0.187562					0.0919613	0.838436
Q9H497	Torsin-3A	TOR3A	0.0568609	0.325642	-0.94852	-0.142773					0.0914221	0.839317
P01721	Ig lambda chain V-VI region AR		-0.344133	-0.165999	-1.02178	0.58142					0.0912184	0.839426
P34932	Heat shock 70 kDa protein 4	HSPA4	0.0840957	0.028473	-0.175487	-0.360616					0.0911648	0.839193
O43150	Arf-GAP with SH3 domain, ANK repeat and PH domain-containing protein 2	ASAP2	-0.250535	-0.026159	-0.0261726	-0.0370811					0.0907131	0.839854
P09497	Clathrin light chain B	CLTB	-0.0992532	0.0227946	0.208727	0.174457					0.0887665	0.843895
A2NJV5;A0A075B6S2		IGKV A18;IGKV2D-29	-0.476677	-0.371595	-1.77385	-0.400115					0.088695	0.843723
P18428	Lipopolysaccharide-binding protein	LBP	0.266658	0.0959807	-0.0960692	-0.30395					0.0886364	0.843543
P14209	CD99 antigen	CD99	-0.102584	0.331047	-1.63893	-1.25866					0.0884935	0.843548
Q6IAA8	Ragulator complex protein LAMTOR1	LAMTOR1	-0.0876922	-0.168162	-0.265559	-0.137695					0.0884239	0.843361
P18564	Integrin beta-6	ITGB6	-0.176397	-0.102348	-0.42299	-0.212511					0.0882523	0.843382
P05106	Integrin beta-3	ITGB3	-0.019483	0.13183	-0.0107399	0.0894851					0.0877851	0.844119
Q9Y3C8	Ubiquitin-fold modifier-conjugating enzyme 1	UFC1	0.0528797	0.207827	0.299049	0.577105					0.0875339	0.844376
Q12805	EGF-containing fibulin-like extracellular matrix protein 1	EFEMP1	-0.0725868	-0.327354	-1.06082	-0.370705					0.087195	0.844766
P15586	N-acetylglucosamine-6-sulfatase	GNS	-0.131585	0.0321541	-0.45596	-0.117064					0.0870847	0.844661
P42765	3-ketoacyl-CoA thiolase, mitochondrial	ACAA2	-0.270889	0.0547627	-0.326386	0.118027					0.0870666	0.844349
P27348	14-3-3 protein theta	YWHAQ	-0.236222	-0.284714	0.386633	0.30758					0.0850506	0.848486
Q96PK6	RNA-binding protein 14	RBM14	0.28245	0.238345	0.148042	0.779581					0.0850354	0.848178
O95372	Acyl-protein thioesterase 2	LYPLA2	-0.133606	-0.258621	0.195185	-0.240868					0.0845767	0.848896
Q08J23	tRNA (cytosine(34)-C(5))-methyltransferase	NSUN2	-0.773021	-0.201728	-0.0515569	0.23084					0.0843651	0.849003
Q9P2X3	Protein IMPACT	IMPACT	-0.21462	0.0145733	0.408553	0.0525761					0.0837657	0.850068
O15355	Protein phosphatase 1G	PPM1G	0.042072	-0.188466	-0.0893233	-0.161508					0.0837185	0.849842
P23083	Ig heavy chain V-I region V35		-0.330613	-0.377635	-1.56961	-0.55958					0.0824906	0.852296
Q9BTV4	Transmembrane protein 43	TMEM43	0.0654656	0.376498	0.307083	0.19622					0.0820513	0.852917
P11413	Glucose-6-phosphate 1-dehydrogenase	G6PD	0.104306	0.120791	0.215529	0.208282					0.0815784	0.853715
P00367;P49448	Glutamate dehydrogenase 1, mitochondrial;Glutamate dehydrogenase 2, mitochondrial	GLUD1;GLUD2	0.153756	-0.181192	-0.605643	-0.703205					0.080652	0.855552
Q04941	Proteolipid protein 2	PLP2	0.118934	0.0126605	0.459989	0.145571					0.0805176	0.855558
P19823;CON__Q9TRI1	Inter-alpha-trypsin inhibitor heavy chain H2	ITIH2	-0.186311	-0.103806	-0.779493	-0.31127					0.0791885	0.858321
P35658	Nuclear pore complex protein Nup214	NUP214	-0.0469694	0.0870818	-0.27289	0.106162					0.0789764	0.858505
Q9P1Z2	Calcium-binding and coiled-coil domain-containing protein 1	CALCOCO1	0.0982067	0.319169	0.34468	0.767945					0.0788854	0.858355
Q16555;Q14195;Q14194	Dihydropyrimidinase-related protein 2	DPYSL2	0.131143	0.156543	0.0647861	0.0623921					0.078366	0.859278
Q8WXF1	Paraspeckle component 1	PSPC1	-0.419782	0.0926753	0.163702	0.0891126					0.0767421	0.862699
P61006	Ras-related protein Rab-8A	RAB8A	-0.18774	-0.133458	-0.0343668	-0.129487					0.0751101	0.866279
P07203	Glutathione peroxidase 1	GPX1	-0.383632	-0.603983	-0.594015	-0.743413					0.0747476	0.86676
P53618	Coatomer subunit beta	COPB1	0.117111	0.00388252	0.131711	-0.0110221					0.0733639	0.869617
Q96K76	Ubiquitin carboxyl-terminal hydrolase 47	USP47	-0.0534141	0.00931201	0.155433	-0.0336153					0.0733587	0.869277
P18124	60S ribosomal protein L7	RPL7	0.142128	-0.0851643	-0.0944904	-0.00749128					0.0729238	0.869915
Q8WVM8	Sec1 family domain-containing protein 1	SCFD1	0.219052	0.0876577	0.27602	0.0169817					0.0726967	0.870081
O60603	Toll-like receptor 2	TLR2	-0.348639	-0.458268	-0.584082	-0.377314					0.0720673	0.871148
Q9Y277	Voltage-dependent anion-selective channel protein 3	VDAC3	0.12994	0.0398483	0.20318	0.351834					0.0715343	0.872032
Q92598	Heat shock protein 105 kDa	HSPH1	0.176948	0.0256129	-0.00372195	-0.163813					0.071151	0.872554
P55060	Exportin-2	CSE1L	-0.266279	-0.135332	0.511962	0.15791					0.0708636	0.87287
Q9Y274	Type 2 lactosamine alpha-2,3-sialyltransferase	ST3GAL6	0.178553	0.642075	0.651539	2.02232					0.0703329	0.873767
Q9BZV1	UBX domain-containing protein 6	UBXN6	-0.246185	-0.107861	0.139693	0.25043					0.0695747	0.875195
P11055;Q9UKX3;A7E2Y1	Myosin-3;Myosin-13;Myosin-7B	MYH3;MYH13;MYH7B	0.968567	0.963042	0.194792	-0.635116					0.0695418	0.874904
P01833	Polymeric immunoglobulin receptor;Secretory component	PIGR	0.236221	0.0425586	-0.200814	0.957667					0.0694378	0.874793
P60953;P17081;Q9H4E5	Cell division control protein 42 homolog	CDC42	-0.099243	-0.019821	-0.114218	-0.49706					0.069311	0.87471
Q9Y696	Chloride intracellular channel protein 4	CLIC4	-0.0827738	-0.163453	-0.228408	-0.219194					0.0692391	0.874528
P42858	Huntingtin	HTT	0.0919327	0.181601	-0.366263	-0.185732					0.0688055	0.875177
Q15311	RalA-binding protein 1	RALBP1	-0.200647	-0.0741905	-0.684782	-0.613415					0.0687625	0.874917
Q13231	Chitotriosidase-1	CHIT1	0.299687	-0.126152	-0.140039	-0.158162					0.0685202	0.875075
P02792	Ferritin light chain	FTL	0.216977	-0.200718	-0.124216	0.00450101					0.067981	0.876071
P25398	40S ribosomal protein S12	RPS12	0.00368261	-0.121647	-0.213728	0.22423					0.0675702	0.876669
P18206	Vinculin	VCL	0.00153999	0.119655	0.0163341	-0.127777					0.0675667	0.876323
Q8NHL6	Leukocyte immunoglobulin-like receptor subfamily B member 1	LILRB1	-0.122396	0.275749	0.912311	0.433568			TRUE		0.0668121	0.877781
Q9UBW5;P49418	Bridging integrator 2	BIN2	-0.0251287	0.136172	-0.128049	-0.324484					0.0665579	0.877974
P02763	Alpha-1-acid glycoprotein 1	ORM1	0.15423	0.291526	-1.00372	-0.40389					0.066315	0.878169
P07225;CON__P07224	Vitamin K-dependent protein S	PROS1	-0.161793	-0.0431003	-0.896236	-0.406069					0.0661467	0.878271
P48509	CD151 antigen	CD151	0.186639	0.0203629	0.0536605	-0.299669					0.0661001	0.878007
Q9NVS9	Pyridoxine-5-phosphate oxidase	PNPO	0.111622	0.401914	0.560962	0.823135					0.0660016	0.877902
Q7Z406	Myosin-14	MYH14	0.145257	0.00623031	-0.161661	0.0895416					0.065716	0.878203
P19634	Sodium/hydrogen exchanger 1	SLC9A1	-0.101055	-0.288919	-0.360712	-0.31655					0.0653144	0.878807
P28074	Proteasome subunit beta type-5	PSMB5	-0.230553	-0.161215	-1.16844	-0.161369					0.0652051	0.878681
Q9Y5L0	Transportin-3	TNPO3	0.269321	-0.314923	0.0849367	0.028798					0.0644267	0.880198
P05067	Amyloid beta A4 protein;N-APP;Soluble APP-alpha;Soluble APP-beta;C99;Beta-amyloid protein 42;Beta-amyloid protein 40;C83;P3(42);P3(40);C80;Gamma-secretase C-terminal fragment 59;Gamma-secretase C-terminal fragment 57;Gamma-secretase C-terminal fragment 50;C31	APP	-0.148123	-0.00915265	-0.291812	-0.302092					0.0643271	0.880109
P51153	Ras-related protein Rab-13	RAB13	-0.174187	-0.113718	0.0930153	0.171996					0.0639761	0.880643
Q14554	Protein disulfide-isomerase A5	PDIA5	-0.0606288	-0.00467916	-0.326948	0.0619956					0.0635441	0.881365
O60610	Protein diaphanous homolog 1	DIAPH1	-0.127891	-0.131868	-0.124183	-0.0950781					0.0629284	0.882526
P09668	Pro-cathepsin H;Cathepsin H mini chain;Cathepsin H;Cathepsin H heavy chain;Cathepsin H light chain	CTSH	-0.137766	-0.249676	-0.883287	-0.748262					0.0628455	0.882355
P22748	Carbonic anhydrase 4	CA4	0.269303	-0.137065	-0.424892	-0.759038					0.0625024	0.882742
Q96EV8	Dysbindin	DTNBP1	0.155819	0.400742	0.387727	0.760714					0.0624743	0.882464
P80303	Nucleobindin-2;Nesfatin-1	NUCB2	-0.0876515	0.00605494	0.191823	0.0698549					0.0623522	0.8824
P57105	Synaptojanin-2-binding protein	SYNJ2BP	-0.378527	-0.0025249	-0.410271	-0.187887					0.0621611	0.882446
P11217	Glycogen phosphorylase, muscle form	PYGM	-0.462033	-0.41053	-1.86961	-1.49038					0.0611493	0.884478
A5YKK6	CCR4-NOT transcription complex subunit 1	CNOT1	0.520405	0.0357315	-0.181484	0.092035					0.0598113	0.887304
P52907	F-actin-capping protein subunit alpha-1	CAPZA1	0.0152054	-0.101752	-0.149658	-0.172925					0.0595104	0.887634
P68104;Q5VTE0;Q05639	Elongation factor 1-alpha 1;Putative elongation factor 1-alpha-like 3;Elongation factor 1-alpha 2	EEF1A1;EEF1A1P5;EEF1A2	-0.0012537	-0.0902667	-0.0443489	0.381694					0.0582094	0.890303
P63151;Q66LE6;Q00005;Q9Y2T4	Serine/threonine-protein phosphatase 2A 55 kDa regulatory subunit B alpha isoform;Serine/threonine-protein phosphatase 2A 55 kDa regulatory subunit B delta isoform;Serine/threonine-protein phosphatase 2A 55 kDa regulatory subunit B beta isoform	PPP2R2A;PPP2R2D;PPP2R2B	0.0128129	0.10953	0.435835	0.186935					0.0580497	0.890368
Q15276	Rab GTPase-binding effector protein 1	RABEP1	-0.121673	-0.177716	0.266285	-0.462531					0.0571856	0.892052
Q969Q0;P83881	60S ribosomal protein L36a-like;60S ribosomal protein L36a	RPL36AL;RPL36A	-0.0204032	-0.136814	-0.115209	-0.0288622					0.0562341	0.893959
Q14728	Major facilitator superfamily domain-containing protein 10	MFSD10	0.0391544	0.14938	-0.244741	-0.00880243					0.0557442	0.894873
P51991	Heterogeneous nuclear ribonucleoprotein A3	HNRNPA3	-0.0659523	-0.109012	0.397794	0.114667					0.0556667	0.894718
Q92544	Transmembrane 9 superfamily member 4	TM9SF4	0.265858	-0.0570523	-0.313451	0.0627138					0.0547129	0.896622
Q08380	Galectin-3-binding protein	LGALS3BP	-0.213713	0.0526787	-0.547318	-0.569078					0.0545251	0.896724
O14773	Tripeptidyl-peptidase 1	TPP1	0.221445	0.176622	-0.353684	0.56516					0.0544556	0.896538
O00560	Syntenin-1	SDCBP	0.0792834	0.0844646	0.277466	-0.0163003					0.0540255	0.89728
P62249	40S ribosomal protein S16	RPS16	0.0952928	-0.407264	1.04797	1.1811					0.053971	0.897059
P00450;CON__ENSEMBL:ENSBTAP00000031900	Ceruloplasmin	CP	-0.255442	-0.149135	-1.67464	-0.429301					0.0537772	0.897133
Q96P48	Arf-GAP with Rho-GAP domain, ANK repeat and PH domain-containing protein 1	ARAP1	-0.0438481	0.17558	0.786265	0.339413					0.0537513	0.896841
P01703	Ig lambda chain V-I region NEWM		-0.0734492	0.198669	-0.332707	1.03792					0.053666	0.896648
P54920;Q9H115	Alpha-soluble NSF attachment protein	NAPA	0.229855	0.163309	0.167518	0.171553					0.0535929	0.896461
Q9NZB2	Constitutive coactivator of PPAR-gamma-like protein 1	FAM120A	0.112153	0.119876	0.223506	0.195581					0.0525909	0.898489
Q9HAS0	Protein Njmu-R1	C17orf75	-0.0849752	0.103843	0.255405	-0.230042					0.0523694	0.898613
Q9NSD9	Phenylalanine--tRNA ligase beta subunit	FARSB	-0.0791308	-0.19116	-0.202238	0.490584					0.0517381	0.899687
Q9H0R4	Haloacid dehalogenase-like hydrolase domain-containing protein 2	HDHD2	-0.104685	0.161722	-0.314644	0.0655779					0.0511051	0.900858
P13224	Platelet glycoprotein Ib beta chain	GP1BB	-0.091671	0.0348035	0.151481	0.297961					0.049237	0.905122
Q9H9C1	Spermatogenesis-defective protein 39 homolog	VIPAS39	-0.231291	-0.31781	-0.301251	-0.0854788					0.0489712	0.90544
Q9BUL8	Programmed cell death protein 10	PDCD10	-0.0602481	0.0353101	-0.0994288	-0.116736					0.048233	0.906796
Q9H2V7	Protein spinster homolog 1	SPNS1	0.153292	-0.056589	0.00841949	-0.00149541					0.0480504	0.90688
O00154;Q6ZUV0	Cytosolic acyl coenzyme A thioester hydrolase	ACOT7	0.416919	0.38154	-0.205891	0.312395					0.0477816	0.907207
O94979	Protein transport protein Sec31A	SEC31A	-0.0967641	-0.252903	-0.138944	-0.0698511					0.0452547	0.913112
P33527	Multidrug resistance-associated protein 1	ABCC1	-0.0329091	-0.0873927	-0.324637	-0.345025					0.0451116	0.913122
P25787	Proteasome subunit alpha type-2	PSMA2	-0.123553	-0.110298	-0.925906	-0.267971					0.0446893	0.913823
P12273	Prolactin-inducible protein	PIP	-0.434793	-0.101105	-1.61386	-0.538343					0.0433915	0.916616
O60313	Dynamin-like 120 kDa protein, mitochondrial;Dynamin-like 120 kDa protein, form S1	OPA1	-0.193762	-0.268649	-0.175056	-0.440666					0.0430359	0.917195
P24557	Thromboxane-A synthase	TBXAS1	-0.00350866	0.0836208	0.010785	0.361356					0.0426344	0.917806
O43488;Q8NHP1	Aflatoxin B1 aldehyde reductase member 2	AKR7A2	-0.117278	-0.17133	-0.346351	-0.0331786					0.042028	0.918927
P00505	Aspartate aminotransferase, mitochondrial	GOT2	0.0632862	0.115486	-0.721201	-0.0764783					0.0410658	0.920914
Q9BYT9	Anoctamin-3	ANO3	0.195438	-0.197533	-0.719414	-0.459583					0.0397387	0.923907
P02585	Troponin C, skeletal muscle	TNNC2	-0.399778	0.200239	-0.764752	-1.06827					0.0393946	0.924355
Q63HN8	E3 ubiquitin-protein ligase RNF213	RNF213	-0.0860929	-0.00432724	-0.157546	-0.124419					0.0389222	0.925132
Q8IWV8	E3 ubiquitin-protein ligase UBR2	UBR2	0.122488	0.3276	-0.954505	0.688523					0.0384792	0.925791
P04350	Tubulin beta-4A chain	TUBB4A	-0.0169197	-0.0805068	0.631307	1.35645					0.0381888	0.926129
Q07954	Prolow-density lipoprotein receptor-related protein 1;Low-density lipoprotein receptor-related protein 1 85 kDa subunit;Low-density lipoprotein receptor-related protein 1 515 kDa subunit;Low-density lipoprotein receptor-related protein 1 intracellular domain	LRP1	-0.107687	0.0363986	-0.790458	-0.117513					0.0380262	0.926215
P02760	Protein AMBP;Alpha-1-microglobulin;Inter-alpha-trypsin inhibitor light chain;Trypstatin	AMBP	0.105498	0.176662	-0.973211	-0.136765					0.0378779	0.926181
Q86X76	Nitrilase homolog 1	NIT1	0.0634462	-0.0612098	-0.170501	-0.115817					0.0375376	0.926602
P13501	C-C motif chemokine 5;RANTES(3-68);RANTES(4-68)	CCL5	-0.0847793	-0.123018	-0.317065	-0.393573					0.0371846	0.927132
Q86UX7;Q9BQL6	Fermitin family homolog 3	FERMT3	0.00204086	0.0671694	-0.273084	-0.094311					0.0368422	0.927632
Q9Y2G2	Caspase recruitment domain-containing protein 8	CARD8	0.0173887	0.0996036	0.118235	0.394854					0.0366685	0.927688
P0DOX3;P01880	Ig delta chain C region	IGHD	-0.199748	-0.27393	-1.23706	-0.296076					0.0360649	0.928842
Q9Y2L5	Trafficking protein particle complex subunit 8	TRAPPC8	-0.271654	-0.220743	0.562947	0.210686					0.0360469	0.928524
Q9NZP8	Complement C1r subcomponent-like protein	C1RL	0.207077	0.213574	-0.779634	-0.562228					0.0357078	0.929035
Q9NS69	Mitochondrial import receptor subunit TOM22 homolog	TOMM22	-0.109961	-0.0157452	0.0583173	0.385929					0.0355136	0.929125
P30041	Peroxiredoxin-6	PRDX6	-0.0977195	0.0214733	-0.0995649	0.107567					0.0352806	0.929344
O60869	Endothelial differentiation-related factor 1	EDF1	-0.0516822	-0.163386	0.252199	-0.127146					0.0349508	0.929848
Q00765	Receptor expression-enhancing protein 5	REEP5	0.0907605	0.0831697	0.0618844	-0.165556					0.0347542	0.929917
Q96AX2;Q9ULW5	Ras-related protein Rab-37	RAB37	-0.117001	-0.216803	0.47788	0.0500845					0.0340293	0.931412
P63220	40S ribosomal protein S21	RPS21	-0.182276	-0.0893805	-0.501058	-0.577027					0.0336758	0.9319
P08519;Q16609	Apolipoprotein(a)	LPA	-0.238622	-0.385034	-1.33749	-0.690286					0.0324715	0.934525
Q9Y2W1	Thyroid hormone receptor-associated protein 3	THRAP3	-0.250263	0.00705667	-0.619886	-0.249912					0.0318791	0.935637
O43665	Regulator of G-protein signaling 10	RGS10	-0.00381293	0.252002	0.387062	-0.0923805					0.0298553	0.940333
Q9Y336	Sialic acid-binding Ig-like lectin 9	SIGLEC9	0.00996361	-0.192874	-0.531771	-0.290557			TRUE		0.026836	0.947601
P07195	L-lactate dehydrogenase B chain	LDHB	0.057444	0.0647253	0.0244017	-0.127304					0.0262725	0.948682
P0DOX2			-0.0673704	-0.228259	-1.23615	-0.159154					0.0252333	0.950893
O94804	Serine/threonine-protein kinase 10	STK10	0.0505018	0.0905299	-0.0131233	-0.101394		STE			0.0251584	0.950693
Q16539	Mitogen-activated protein kinase 14	MAPK14	0.15477	-0.00614762	0.228461	-0.122256		CMGC			0.0249758	0.950737
Q96CW1	AP-2 complex subunit mu	AP2M1	0.0220063	0.0919993	1.18389	0.655157					0.0244688	0.951638
Q9BR76	Coronin-1B	CORO1B	-0.10441	-0.104339	-0.244506	-0.474945					0.0242268	0.951893
P36578	60S ribosomal protein L4	RPL4	0.0334527	-0.06705	0.283681	0.574115					0.0239988	0.95211
P27338;P21397	Amine oxidase [flavin-containing] B	MAOB	-0.154075	0.101765	0.0194772	0.124207					0.0235334	0.952935
P55039	Developmentally-regulated GTP-binding protein 2	DRG2	0.10538	0.081293	0.134614	0.567272					0.0231575	0.95351
P05155	Plasma protease C1 inhibitor	SERPING1	-0.086151	0.0189857	-1.12059	-0.209101					0.022237	0.955476
Q9H8H3	Methyltransferase-like protein 7A	METTL7A	0.0095547	-0.0948608	-0.138671	0.308966					0.0218701	0.956003
Q96RL7	Vacuolar protein sorting-associated protein 13A	VPS13A	-0.0273527	0.0930617	-0.13774	0.205841					0.0217572	0.955918
P55083	Microfibril-associated glycoprotein 4	MFAP4	0.016951	0.164985	-1.25001	-0.412956					0.0212221	0.956899
Q9P2J5	Leucine--tRNA ligase, cytoplasmic	LARS	-0.00138688	0.0713289	1.26758	0.72954					0.0211916	0.956615
Q9Y4W6	AFG3-like protein 2	AFG3L2	0.0443585	0.1983	0.346687	0.276739					0.0201167	0.959055
P20933	N(4)-(beta-N-acetylglucosaminyl)-L-asparaginase;Glycosylasparaginase alpha chain;Glycosylasparaginase beta chain	AGA	0.068971	0.179089	0.166707	0.557768					0.0197345	0.959582
A0A0C4DH31		IGHV1-18	-0.104253	-0.0246744	0.100957	0.251079					0.0192724	0.960427
Q9NQW7	Xaa-Pro aminopeptidase 1	XPNPEP1	-0.151619	-0.0545585	-0.27221	0.71484					0.0189513	0.960854
P48444	Coatomer subunit delta	ARCN1	-0.0286056	0.0402662	-0.104946	0.0244573					0.0183172	0.962197
Q14289	Protein-tyrosine kinase 2-beta	PTK2B	0.0658424	0.101544	-0.300865	0.244128		TK			0.0182755	0.961937
P31946	14-3-3 protein beta/alpha;14-3-3 protein beta/alpha, N-terminally processed	YWHAB	0.0688152	0.030624	-0.162965	-0.285717					0.0182475	0.961633
O00187	Mannan-binding lectin serine protease 2;Mannan-binding lectin serine protease 2 A chain;Mannan-binding lectin serine protease 2 B chain	MASP2	0.250464	0.14688	-0.0471727	0.094993					0.0172696	0.963744
Q9UNL2	Translocon-associated protein subunit gamma	SSR3	-0.0917691	0.0357529	0.947165	0.833605					0.0171707	0.963617
P61758	Prefoldin subunit 3	VBP1	-0.06796	-0.0993095	-0.122869	-0.03851					0.0163926	0.965255
O43491	Band 4.1-like protein 2	EPB41L2	-0.0658074	-0.10118	0.055641	-0.218528					0.0158005	0.966416
P09871	Complement C1s subcomponent;Complement C1s subcomponent heavy chain;Complement C1s subcomponent light chain	C1S	-0.0794795	-0.113821	-1.10263	-0.283773					0.0152029	0.967539
P49721	Proteasome subunit beta type-2	PSMB2	-0.0696665	-0.0396312	-0.638891	-0.0182834					0.01471	0.968444
Q9P289	Serine/threonine-protein kinase 26	STK26	-0.00987834	0.0673432	-0.378134	-0.341695		STE			0.0146491	0.968253
Q14847	LIM and SH3 domain protein 1	LASP1	-0.0555815	-0.0427972	-0.208709	-0.290862					0.0142026	0.969004
P21291	Cysteine and glycine-rich protein 1	CSRP1	-0.000374031	-0.0664592	-0.159707	-0.0753635					0.0138745	0.969475
P09467	Fructose-1,6-bisphosphatase 1	FBP1	0.0891391	0.122078	0.562517	-0.108892					0.0135709	0.969881
Q4KMQ2	Anoctamin-6	ANO6	0.041662	0.0560618	-0.301856	0.14451					0.0134587	0.969794
A0A0A0MS14		IGHV1-45	-0.0685122	0.16236	-0.59206	0.173083					0.0127359	0.971314
Q9Y305	Acyl-coenzyme A thioesterase 9, mitochondrial	ACOT9	0.102578	-0.0202684	-0.993262	-0.0367214					0.0101212	0.977577
A0A0C4DH36		IGHV3-38	0.0214558	-0.0461317	-0.696908	-0.0483471					0.00959733	0.978577
O14545	TRAF-type zinc finger domain-containing protein 1	TRAFD1	0.0609987	-0.0320464	-0.729999	-0.636379					0.00876692	0.980479
Q9Y3I1	F-box only protein 7	FBXO7	-0.0565031	0.000558424	-0.162153	0.0409533					0.008217	0.981552
P21283	V-type proton ATPase subunit C 1	ATP6V1C1	0.0156069	-0.0513282	-0.0374168	0.0854822					0.00818286	0.98126
Q9NVI7	ATPase family AAA domain-containing protein 3A	ATAD3A	-0.0236663	0.0480487	0.679282	0.265869					0.00757704	0.982544
Q8NDH3	Probable aminopeptidase NPEPL1	NPEPL1	-0.0679199	0.0181896	-0.567415	-0.172617					0.00450414	0.990164
O75791	GRB2-related adapter protein 2	GRAP2	-0.0225743	0.0258122	-0.702814	-0.0267764					0.00433352	0.990189
Q96BY6	Dedicator of cytokinesis protein 10	DOCK10	0.045215	0.0985209	0.29448	0.862762					0.0036406	0.991649
P01876	Ig alpha-1 chain C region	IGHA1	-0.02213	0.0467162	-1.43123	0.0306996					0.00254981	0.994264
P05362	Intercellular adhesion molecule 1	ICAM1	0.0524522	0.0280996	-0.180664	0.46996					0.00246844	0.994112
Q9Y6N5	Sulfide:quinone oxidoreductase, mitochondrial	SQRDL	-0.012638	0.0088685	0.417574	0.0967621					0.00230984	0.994171
P20618	Proteasome subunit beta type-1	PSMB1	-0.00463634	-0.0189367	-0.595666	0.0223526					0.000900643	0.997593

### Sheet: TableS5_IMACsites
Table S5. Identified phosphosites by IMAC enrichment.
UniProt IDs	Protein names	Gene names	Amino acid	Phosphosite residue number	Number of phosphorylations on the peptide	log2 ICU/HC	log2 COV-D1/HC	log2 COV-D7/HC	log2 COV-D10/HC	Kinase group (based on Manning et al.)	ITRM-containing protein	Regulatory site function (PhosphositePlus database)	PhosphoSitePlus kinase	ANOVA Significant (10% FDR)	-Log ANOVA p value	ANOVA q-value
P19823	Inter-alpha-trypsin inhibitor heavy chain H2	ITIH2	S	60	1	-5.5512	-6.6598	-6.91183	-6.97218					+	8.2382	0
O95810	Serum deprivation-response protein	SDPR	S	409	1	-2.72185	-3.11758	-3.33574	-2.99391					+	6.04763	0
Q9UBW5	Bridging integrator 2	BIN2	S	288	2	-2.08634	-2.37786	-2.73802	-2.37428					+	5.2928	0.00133333
Q9UBW5	Bridging integrator 2	BIN2	S	288	1	-2.93389	-2.95306	-3.7314	-3.37838					+	5.07438	0.002
Q9Y3Q8	TSC22 domain family protein 4	TSC22D4	S	233	2	-0.230938	-1.21934	-1.52809	-1.33355					+	4.78472	0.0032
Q9Y3Q8	TSC22 domain family protein 4	TSC22D4	T	229	2	-0.230938	-1.21934	-1.52809	-1.33355					+	4.78472	0.00266667
Q9NQC3	Reticulon-4	RTN4	S	15	1	-3.32559	-3.39109	-4.59122	-3.93					+	4.70679	0.00228571
Q9UBW5	Bridging integrator 2	BIN2	S	294	1	-1.45454	-1.53944	-1.87543	-1.34313					+	4.59263	0.004
Q9Y3P9	Rab GTPase-activating protein 1	RABGAP1	T	996	1	0.637559	1.37716	0.635753	0.928367					+	4.46423	0.00444444
P41218	Myeloid cell nuclear differentiation antigen	MNDA	S	227	1	1.77359	2.38268	2.69263	2.11969					+	4.45802	0.004
O75152;A0A1B0GTU1	Zinc finger CCCH domain-containing protein 11A	ZC3H11A	S	758;759	2	0.627841	1.30559	1.71563	1.11658					+	4.39579	0.00472727
O75152;A0A1B0GTU1	Zinc finger CCCH domain-containing protein 11A	ZC3H11A	S	761;762	2	0.627841	1.30559	1.71563	1.11658					+	4.39579	0.00433333
Q6PJT7	Zinc finger CCCH domain-containing protein 14	ZC3H14	S	409	1	1.04571	1.89497	1.81117	1.86772					+	4.34041	0.00492308
P08238;Q58FF7	Heat shock protein HSP 90-beta;Putative heat shock protein HSP 90-beta-3	HSP90AB1;HSP90AB3P	S	226;205	1	0.973015	2.64563	1.39122	0.72796			activity, induced; molecular association, regulation	CK2A1	+	4.19621	0.006
Q9P266	Junctional protein associated with coronary artery disease	KIAA1462	S	1044	1	-1.65547	-2.42084	-2.82431	-2.19286					+	4.18559	0.0056
P27816	Microtubule-associated protein 4	MAP4	T	521	1	-2.16988	-3.0882	-4.66111	-3.64957					+	4.07965	0.0065
P02765	Alpha-2-HS-glycoprotein;Alpha-2-HS-glycoprotein chain A;Alpha-2-HS-glycoprotein chain B	AHSG	S	330	1	-1.87367	-2.51528	-2.80635	-2.4943			activity, inhibited		+	4.0009	0.00729412
Q5JSH3	WD repeat-containing protein 44	WDR44	S	50	1	-1.41843	-1.45353	-1.80763	-1.63258					+	3.97469	0.00777778
Q13045	Protein flightless-1 homolog	FLII	T	968	1	0.316602	1.45107	0.389534	0.00496806					+	3.93996	0.00863158
Q9UBW5	Bridging integrator 2	BIN2	S	294	2	-2.05853	-2.03299	-3.0135	-2.2628					+	3.93115	0.0082
Q15477	Helicase SKI2W	SKIV2L	S	256	1	-0.567669	-1.19622	-1.06389	-0.817554					+	3.87124	0.00933333
Q96KC8	DnaJ homolog subfamily C member 1	DNAJC1	S	479	2	0.80504	1.66454	2.10849	1.73841					+	3.74771	0.0114545
Q96KC8	DnaJ homolog subfamily C member 1	DNAJC1	S	480	2	0.80504	1.66454	2.10849	1.73841					+	3.74771	0.0109565
O95674	Phosphatidate cytidylyltransferase 2	CDS2	S	21	1	-1.19609	-0.910344	-1.03652	-1.07177					+	3.73099	0.0106667
P68431;P84243;Q71DI3;Q16695	Histone H3.1;Histone H3.3;Histone H3.2;Histone H3.1t	HIST1H3A;H3F3A;HIST2H3A;HIST3H3	T	81;81;81;81	1	-1.80065	-1.56815	-2.21964	-1.58744					+	3.72344	0.01024
Q05209	Tyrosine-protein phosphatase non-receptor type 12	PTPN12	T	509	1	-1.08593	-0.80087	-1.08181	-1.02797					+	3.68093	0.01
P11171	Protein 4.1	EPB41	S	664	1	0.161447	-1.05175	-1.31887	-0.786629					+	3.6753	0.00962963
O43182	Rho GTPase-activating protein 6	ARHGAP6	S	667	2	-0.857509	-1.37126	-1.27628	-1.01688					+	3.67163	0.00928571
O43182	Rho GTPase-activating protein 6	ARHGAP6	S	673	2	-0.857509	-1.37126	-1.27628	-1.01688					+	3.67163	0.00896552
Q96P48	Arf-GAP with Rho-GAP domain, ANK repeat and PH domain-containing protein 1	ARAP1	S	229	1	-1.2366	-0.82533	-1.01888	-0.874256					+	3.61596	0.00946667
P35612	Beta-adducin	ADD2	S	535	3	1.58194	-0.413046	-0.851836	-0.918343					+	3.60462	0.00954839
P35612	Beta-adducin	ADD2	T	533	3	1.58194	-0.413046	-0.851836	-0.918343					+	3.60462	0.00925
Q7Z478	ATP-dependent RNA helicase DHX29	DHX29	S	200	1	1.01506	1.51081	2.15106	1.72566					+	3.58878	0.00933333
Q2M2I8	AP2-associated protein kinase 1	AAK1	S	637	1	-1.79511	-1.54889	-1.73862	-1.51	Other				+	3.5875	0.00905882
Q9UBW5	Bridging integrator 2	BIN2	S	290	2	-1.32544	-2.79314	-3.81469	-3.39485					+	3.56877	0.00948571
Q05209	Tyrosine-protein phosphatase non-receptor type 12	PTPN12	S	603	2	-1.40599	-1.45643	-1.60543	-1.42121					+	3.56844	0.00922222
Q05209	Tyrosine-protein phosphatase non-receptor type 12	PTPN12	S	606	2	-1.40599	-1.45643	-1.60543	-1.42121					+	3.56844	0.00897297
Q0ZGT2	Nexilin	NEXN	S	80	1	-1.55496	-1.26572	-1.5881	-1.75387					+	3.49613	0.0102105
Q96PL5	Erythroid membrane-associated protein	ERMAP	S	418	1	-0.745105	-1.9708	-1.80178	-1.82087		TRUE			+	3.4778	0.0101538
P16157	Ankyrin-1	ANK1	S	781	1	-2.46232	-2.12478	-2.60339	-2.28674					+	3.46624	0.0099
Q96C24	Synaptotagmin-like protein 4	SYTL4	S	274	2	-0.966325	-2.08068	-1.48876	-1.50518					+	3.462	0.00985366
O75410	Transforming acidic coiled-coil-containing protein 1	TACC1	S	147	1	-1.07122	-1.58305	-1.37086	-1.33044					+	3.45142	0.00980952
O43426	Synaptojanin-1	SYNJ1	S	1565	1	-0.317687	-1.7566	-2.67569	-2.43565					+	3.38502	0.0110698
P06702	Protein S100-A9	S100A9	T	113	1	2.01747	2.34352	2.24233	2.38982			activity, induced; intracellular localization	P38A	+	3.35181	0.0118182
P35612	Beta-adducin	ADD2	S	532	2	1.43248	0.829606	1.2043	1.10833					+	3.34706	0.0116444
P02724	Glycophorin-A	GYPA	T	133	1	-1.96759	-3.13609	-2.40324	-1.7652					+	3.33415	0.0118261
Q13615	Myotubularin-related protein 3	MTMR3	S	633	1	1.01703	1.37693	1.54651	1.1291					+	3.31522	0.0122553
Q7Z2W4	Zinc finger CCCH-type antiviral protein 1	ZC3HAV1	S	284	1	0.158848	0.780863	0.728163	0.940825					+	3.31239	0.0120833
Q9UBW5	Bridging integrator 2	BIN2	S	292	2	-2.03839	-2.17828	-3.12571	-2.41573					+	3.2934	0.0122449
Q9UBW5	Bridging integrator 2	BIN2	S	292	1	-1.77564	-1.86586	-2.72656	-2.29503					+	3.2872	0.01224
Q12982	BCL2/adenovirus E1B 19 kDa protein-interacting protein 2	BNIP2	S	114	1	-0.997404	-0.884515	-0.804834	-0.708785					+	3.26282	0.0123137
Q9H4A3	Serine/threonine-protein kinase WNK1	WNK1	S	2032	2	0.197867	-0.417699	-0.253058	-0.209015	Other			mTOR	+	3.23025	0.0131538
O95810	Serum deprivation-response protein	SDPR	S	364	1	-3.62486	-2.51401	-3.68773	-3.20523					+	3.21963	0.0132075
P12259	Coagulation factor V;Coagulation factor V heavy chain;Coagulation factor V light chain	F5	S	1533	1	-1.74878	-2.23435	-3.20398	-2.545					+	3.20962	0.0133333
Q8IV50	LysM and putative peptidoglycan-binding domain-containing protein 2	LYSMD2	S	24	1	-0.189748	0.769572	0.390589	0.0156223					+	3.20825	0.0133818
P07900	Heat shock protein HSP 90-alpha	HSP90AA1	S	231	1	1.54723	3.52313	0.913631	1.17445					+	3.20088	0.0135
Q5VSL9	Striatin-interacting protein 1	STRIP1	S	59	1	1.25188	1.83544	2.12463	2.00843					+	3.19209	0.013614
Q5JSH3	WD repeat-containing protein 44	WDR44	T	219	1	-1.34353	-1.25583	-1.81231	-1.34162					+	3.17165	0.0146897
O95810	Serum deprivation-response protein	SDPR	S	293	1	-2.06438	-2.18387	-2.53483	-2.272					+	3.16598	0.0147797
Q13610	Periodic tryptophan protein 1 homolog	PWP1	S	50	2	-1.12295	-1.31259	-1.58085	-1.4021					+	3.16561	0.0142951
Q13610	Periodic tryptophan protein 1 homolog	PWP1	S	57	2	-1.12295	-1.31259	-1.58085	-1.4021					+	3.16561	0.0145333
P11277	Spectrin beta chain, erythrocytic	SPTB	S	2124	1	-0.739727	-2.20332	-2.23134	-2.5136					+	3.16396	0.0140645
Q9BZL4	Protein phosphatase 1 regulatory subunit 12C	PPP1R12C	S	452	1	-1.03437	-0.781413	-0.781217	-0.547743			molecular association, regulation	AMPKA1;AMPKA2	+	3.16182	0.0138413
Q9Y4E1	WASH complex subunit FAM21C	FAM21C	S	539	1	-1.57757	-0.981528	-1.20552	-0.649765					+	3.16065	0.0136875
P17026	Zinc finger protein 22	ZNF22	S	49	1	0.592162	1.83481	1.71754	1.60517					+	3.15499	0.0136
Q7RTP6	Protein-methionine sulfoxide oxidase MICAL3	MICAL3	S	1310	1	0.00107074	-2.2686	-2.62682	-1.92223					+	3.15084	0.0135758
P11717	Cation-independent mannose-6-phosphate receptor	IGF2R	S	2409	1	1.02229	1.06986	1.67968	1.15991				CK2A1	+	3.14864	0.0133731
Q14247	Src substrate cortactin	CTTN	T	401	1	-2.04345	-2.84837	-3.52192	-3.11589			intracellular localization	AMPKA1	+	3.13639	0.0136471
P52594	Arf-GAP domain and FG repeat-containing protein 1	AGFG1	S	181	2	-0.978136	-1.14943	-0.716339	-0.828					+	3.12397	0.0136812
P52594	Arf-GAP domain and FG repeat-containing protein 1	AGFG1	T	177	2	-0.978136	-1.14943	-0.716339	-0.828					+	3.12397	0.0134857
O43182	Rho GTPase-activating protein 6	ARHGAP6	S	772	1	-1.40266	-1.83191	-2.75822	-1.72206					+	3.1023	0.0145352
P09651	Heterogeneous nuclear ribonucleoprotein A1;Heterogeneous nuclear ribonucleoprotein A1, N-terminally processed	HNRNPA1	S	6	1	1.61986	2.01212	2.55908	2.1299			sumoylation; molecular association, regulation; intracellular localization	P70S6KB	+	3.08888	0.0146667
Q8WWN9;G9CGD6	Interactor protein for cytohesin exchange factors 1	IPCEF1;CNKSR3	S	429;891	1	0.856843	1.42366	1.78722	1.62098					+	3.08269	0.0146301
Q5T5U3	Rho GTPase-activating protein 21	ARHGAP21	S	616	1	-1.00124	-1.21399	-1.22281	-1.26206					+	3.07038	0.0148108
O95747	Serine/threonine-protein kinase OSR1	OXSR1	S	427	1	-1.32194	-2.32918	-2.74949	-2.58191	STE				+	3.05998	0.0149867
O95810	Serum deprivation-response protein	SDPR	S	287	2	-3.09759	-2.50268	-2.90774	-2.23627					+	3.05125	0.0150526
O95810	Serum deprivation-response protein	SDPR	S	293	2	-3.04744	-2.72038	-3.2868	-2.73269					+	3.04637	0.0154286
Q9UMZ2	Synergin gamma	SYNRG	S	935	1	-1.10253	-0.94923	-1.12464	-0.441088					+	3.04277	0.0154872
P08238;Q58FF8	Heat shock protein HSP 90-beta;Putative heat shock protein HSP 90-beta 2	HSP90AB1;HSP90AB2P	S	255;177	1	0.794415	1.43057	1.18233	0.84369			activity, induced; molecular association, regulation	CK2A1;AurB	+	3.02973	0.0153924
Q8N6T3	ADP-ribosylation factor GTPase-activating protein 1	ARFGAP1	T	189	1	-0.295529	-1.07315	-0.973803	-0.782397					+	3.0204	0.01545
Q9C0C9	E2/E3 hybrid ubiquitin-protein ligase UBE2O	UBE2O	S	515	1	-1.98245	-3.0971	-3.89418	-3.45628					+	3.01363	0.0157037
P21333	Filamin-A	FLNA	S	2339	1	0.421152	-1.02065	-1.39402	-1.11344					+	3.00528	0.0159024
Q04637	Eukaryotic translation initiation factor 4 gamma 1	EIF4G1	T	1211	1	1.51406	1.65896	2.19639	1.79272					+	3.00497	0.0157108
P49736	DNA replication licensing factor MCM2	MCM2	S	27	1	1.63574	1.38236	1.78971	1.86064			activity, induced; molecular association, regulation	CK2A1;CDK7;CDC7;CDK2	+	3.0035	0.0155714
O43294	Transforming growth factor beta-1-induced transcript 1 protein	TGFB1I1	T	33	1	-1.60781	-1.11558	-1.23229	-1.06489					+	2.99456	0.0158118
P16070	CD44 antigen	CD44	S	706	1	-1.26841	-1.86696	-1.9062	-1.86271			activity, induced; molecular association, regulation; intracellular localization	CAMK2A	+	2.9787	0.0163256
Q9Y4H4	G-protein-signaling modulator 3	GPSM3	S	35	1	0.0735471	-0.698487	-0.621333	-0.631985			protein stabilization; molecular association, regulation; intracellular localization	GSK3A	+	2.97626	0.0161379
Q8NF50	Dedicator of cytokinesis protein 8	DOCK8	S	451	1	1.22868	1.90581	2.35312	2.21768					+	2.97526	0.0159545
Q96C24	Synaptotagmin-like protein 4	SYTL4	S	296	1	-1.54412	-1.88929	-2.27198	-2.08421					+	2.96355	0.0161798
Q96JM3	Chromosome alignment-maintaining phosphoprotein 1	CHAMP1	S	476	1	1.80318	1.63419	2.12586	1.98636					+	2.9631	0.0160889
P02724	Glycophorin-A	GYPA	S	138	2	-0.342549	-1.80404	-2.41601	-1.91858					+	2.95956	0.0160879
P02724	Glycophorin-A	GYPA	S	139	2	-0.342549	-1.80404	-2.41601	-1.91858					+	2.95956	0.015913
Q9NSI8	SAM domain-containing protein SAMSN-1	SAMSN1	S	347	1	1.50443	1.05245	1.37062	0.711402					+	2.95902	0.0157849
Q92614	Unconventional myosin-XVIIIa	MYO18A	S	2007	1	-1.0486	-1.1295	-1.30535	-1.01944					+	2.94313	0.0160851
Q9UPN3	Microtubule-actin cross-linking factor 1, isoforms 1/2/3/5	MACF1	S	3331	1	0.358233	-0.174195	0.125465	0.158274					+	2.93654	0.0160842
Q96T37	Putative RNA-binding protein 15	RBM15	S	292	1	-0.124616	-1.5373	-2.0565	-2.38269					+	2.93251	0.0160833
P35612	Beta-adducin	ADD2	S	530	2	1.11757	0.719941	0.962642	0.899005					+	2.92063	0.0163299
Q53GS9	U4/U6.U5 tri-snRNP-associated protein 2	USP39	S	82	1	0.836719	1.46088	0.816511	0.52702					+	2.90896	0.0165714
Q9Y3Q8	TSC22 domain family protein 4	TSC22D4	S	165	1	-0.0719299	-1.12465	-1.54071	-1.11155					+	2.90834	0.0165657
P11171	Protein 4.1	EPB41	S	709	2	1.20989	-0.0451255	-0.311182	-0.0553984					+	2.90584	0.0162772
P11171	Protein 4.1	EPB41	S	712	2	1.20989	-0.0451255	-0.311182	-0.0553984					+	2.90584	0.01644
P00747	Plasminogen;Plasmin heavy chain A;Activation peptide;Angiostatin;Plasmin heavy chain A, short form;Plasmin light chain B	PLG	S	741	1	1.85506	1.6427	-0.0463752	0.129168					+	2.90219	0.0163922
Q9H4A3	Serine/threonine-protein kinase WNK1	WNK1	S	2029	2	0.178932	-0.413027	-0.274107	-0.201845	Other				+	2.90141	0.016233
Q53GT1	Kelch-like protein 22	KLHL22	T	605	1	-0.820977	-0.73768	-1.25656	-0.412155					+	2.897	0.0160769
Q9H2G2	STE20-like serine/threonine-protein kinase	SLK	S	565	1	-0.2856	1.62349	0.9927	0.501867	STE				+	2.88727	0.0166476
O95866	Protein G6b	G6B	S	226	1	-1.9922	-2.99771	-3.0384	-3.07443		TRUE	molecular association, regulation		+	2.88688	0.0164906
Q9H1E3	Nuclear ubiquitous casein and cyclin-dependent kinase substrate 1	NUCKS1	S	19	1	-0.449217	-0.779216	-0.508381	-0.339436					+	2.88265	0.0167103
Q9UDY2	Tight junction protein ZO-2	TJP2	S	978	2	-1.58129	-1.6013	-1.89432	-1.57646					+	2.88071	0.0165926
Q9UDY2	Tight junction protein ZO-2	TJP2	S	986	2	-1.58129	-1.6013	-1.89432	-1.57646					+	2.88071	0.0164404
Q8NC44	Protein FAM134A	FAM134A	S	385	1	-0.785086	-0.984952	-1.03389	-0.994106					+	2.87044	0.0168
Q9Y6A5	Transforming acidic coiled-coil-containing protein 3	TACC3	S	177	1	-0.212483	-0.582303	-0.184211	-0.434414					+	2.86284	0.017045
Q15746	Myosin light chain kinase, smooth muscle;Myosin light chain kinase, smooth muscle, deglutamylated form	MYLK	S	1776	1	-1.43675	-1.45961	-2.00889	-1.4126	CAMK			GSK3B	+	2.86092	0.0169286
O43395	U4/U6 small nuclear ribonucleoprotein Prp3	PRPF3	S	619	1	0.77436	1.62474	1.18273	0.357315					+	2.84748	0.0172389
Q8ND56	Protein LSM14 homolog A	LSM14A	S	216	1	-0.576139	-1.43214	-1.87367	-0.878593					+	2.83694	0.0172982
Q8WWN9;G9CGD6	Interactor protein for cytohesin exchange factors 1	IPCEF1;CNKSR3	S	411;873	1	0.867184	1.1313	1.30864	0.935649					+	2.82889	0.0174957
Q5H9R7	Serine/threonine-protein phosphatase 6 regulatory subunit 3	PPP6R3	S	617	1	-1.04635	-1.15911	-1.12858	-0.931056					+	2.82514	0.0175862
P20020	Plasma membrane calcium-transporting ATPase 1	ATP2B1	S	1155	1	-0.571618	-1.17884	-0.820689	-0.952086					+	2.81983	0.0175385
Q8WW12	PEST proteolytic signal-containing nuclear protein	PCNP	S	119	1	-1.47618	-2.09355	-2.45724	-1.59924					+	2.81524	0.0174915
Q9UMZ2	Synergin gamma	SYNRG	S	812	1	-0.804567	-1.02616	-0.718292	-1.0126					+	2.80355	0.0179496
P63104	14-3-3 protein zeta/delta	YWHAZ	S	207	1	-1.82123	-1.2254	-1.63156	-1.33871					+	2.78264	0.0187333
Q08495	Dematin	DMTN	S	113	1	-0.273013	-2.18984	-3.09882	-2.71461					+	2.77746	0.018843
Q14247	Src substrate cortactin	CTTN	S	47	1	-1.43344	-0.855335	-0.94253	-0.784696					+	2.7713	0.0188525
P29972	Aquaporin-1	AQP1	S	247	1	-0.241418	-1.63913	-1.38054	-1.61803					+	2.7607	0.0192846
Q12802	A-kinase anchor protein 13	AKAP13	S	1929	2	0.823516	0.693642	1.22473	0.839904					+	2.75231	0.019296
Q12802	A-kinase anchor protein 13	AKAP13	S	1932	2	0.823516	0.693642	1.22473	0.839904					+	2.75231	0.0194516
Q5JSH3	WD repeat-containing protein 44	WDR44	S	162	1	-1.60024	-1.86578	-3.2281	-2.22942					+	2.74588	0.0194921
Q5T1M5	FK506-binding protein 15	FKBP15	S	1164	1	-0.674709	-0.941211	-1.32569	-0.784591					+	2.744	0.0193701
Q9UK55	Protein Z-dependent protease inhibitor	SERPINA10	S	56	2	0.740331	3.98735	1.61495	1.49668					+	2.74208	0.01925
Q9UK55	Protein Z-dependent protease inhibitor	SERPINA10	S	61	2	0.740331	3.98735	1.61495	1.49668					+	2.74208	0.0191008
Q9H1E3	Nuclear ubiquitous casein and cyclin-dependent kinase substrate 1	NUCKS1	S	79	1	0.431142	-2.92017	-2.23343	-2.99419					+	2.73209	0.0193538
Q9H4X1	Regulator of cell cycle RGCC	RGCC	S	75	1	-1.50947	-1.0136	-1.00271	-0.613203					+	2.72795	0.019542
P69905	Hemoglobin subunit alpha	HBA1	S	139	1	-0.78121	-2.1211	-2.32551	-2.49094					+	2.71559	0.0201515
Q6NYC8	Phostensin	PPP1R18	S	368	1	0.284701	0.742285	1.09247	0.956242					+	2.7149	0.0200902
Q9H1E3	Nuclear ubiquitous casein and cyclin-dependent kinase substrate 1	NUCKS1	S	181	1	-1.85222	-2.23756	-1.95003	-2.29792				CDK1;CDK2	+	2.71002	0.0200299
P08631	Tyrosine-protein kinase HCK	HCK	T	36	1	0.155096	-1.06096	-0.316065	-0.727031	TK				+	2.7081	0.0199407
Q9UDY2	Tight junction protein ZO-2	TJP2	S	966	1	-0.868254	-1.45148	-1.80912	-1.76105					+	2.69167	0.0205588
Q9P2R3	Rabankyrin-5	ANKFY1	S	682	1	1.45091	0.528886	1.19648	0.803611					+	2.68617	0.0206423
P32119	Peroxiredoxin-2	PRDX2	T	120	1	-0.64703	-1.56745	-2.19605	-1.83343					+	2.68287	0.0206667
Q13586	Stromal interaction molecule 1	STIM1	S	575	1	-1.72011	-1.61565	-1.71435	-1.65569			molecular association, regulation; intracellular localization; activity, inhibited; protein conformation	ERK2	+	2.67499	0.0207482
Q01518	Adenylyl cyclase-associated protein 1	CAP1	T	307	1	-0.09472	-1.44242	-2.79854	-2.62729					+	2.67196	0.0207429
O15173	Membrane-associated progesterone receptor component 2	PGRMC2	T	211	1	-0.710199	-0.608046	-0.719696	-0.675522					+	2.66949	0.020766
P35612	Beta-adducin	ADD2	S	592	1	1.97639	1.46198	1.64954	1.68955				ERK2	+	2.66518	0.0207606
P10451	Osteopontin	SPP1	S	275	2	1.13023	3.46753	2.56171	2.93061					+	2.64838	0.0210629
P10451	Osteopontin	SPP1	S	280	2	1.13023	3.46753	2.56171	2.93061					+	2.64838	0.0209167
O43432	Eukaryotic translation initiation factor 4 gamma 3	EIF4G3	S	495	1	-1.02347	-2.11818	-3.11415	-2.66641					+	2.64652	0.0208276
P63165	Small ubiquitin-related modifier 1	SUMO1	S	2	1	0.92015	1.43758	1.56459	1.31231					+	2.64652	0.0206849
P47712	Cytosolic phospholipase A2;Phospholipase A2;Lysophospholipase	PLA2G4A	S	437	1	1.05759	1.70231	1.72803	2.00195					+	2.64272	0.0207075
Q9UBW5	Bridging integrator 2	BIN2	S	259	1	-1.15993	-1.4732	-1.40168	-1.05478					+	2.62054	0.0214595
Q6UUV7	CREB-regulated transcription coactivator 3	CRTC3	S	329	1	-1.02682	-1.12258	-0.91403	-0.540097					+	2.6205	0.0213154
P35612	Beta-adducin	ADD2	S	535	2	1.12639	0.7138	1.26486	0.833412					+	2.60549	0.0220267
P51858	Hepatoma-derived growth factor	HDGF	S	165	1	0.94603	1.22249	1.31061	1.16775					+	2.59985	0.0221192
P16157	Ankyrin-1	ANK1	S	856	1	-0.122997	-0.916951	-1.0233	-0.46341					+	2.59733	0.0220526
O60841	Eukaryotic translation initiation factor 5B	EIF5B	S	135	2	-0.284561	-1.28985	-1.21459	-0.960534					+	2.59092	0.0222745
O60841	Eukaryotic translation initiation factor 5B	EIF5B	S	137	2	-0.284561	-1.28985	-1.21459	-0.960534					+	2.59092	0.0221299
Q9H4X1	Regulator of cell cycle RGCC	RGCC	S	91	1	-1.91227	-2.09301	-3.12075	-2.16514					+	2.58524	0.0223226
P28066	Proteasome subunit alpha type-5	PSMA5	S	56	1	-2.95753	-3.22393	-4.17558	-2.7057					+	2.58415	0.0222308
Q96C24	Synaptotagmin-like protein 4	SYTL4	S	274	1	-1.08184	-1.48245	-1.87239	-1.43962					+	2.58362	0.0221146
P37840	Alpha-synuclein	SNCA	S	87	1	-2.4575	-2.24043	-2.34768	-2.39615			molecular association, regulation	DYRK1A;CK1A	+	2.57958	0.0222532
O14867	Transcription regulator protein BACH1	BACH1	S	445	1	-0.402552	-0.502796	-0.106348	-0.422381					+	2.57691	0.022239
Q9NYM9	BET1-like protein	BET1L	S	9	1	-1.0345	-0.626328	-0.3581	-0.458711					+	2.56906	0.022475
Q8WVC0	RNA polymerase-associated protein LEO1	LEO1	S	212	2	1.79239	3.0814	2.31344	0.638044					+	2.56332	0.0225679
Q8WVC0	RNA polymerase-associated protein LEO1	LEO1	S	220	2	1.79239	3.0814	2.31344	0.638044					+	2.56332	0.0227081
O15231	Zinc finger protein 185	ZNF185	S	453	1	-1.25558	-1.12176	-1.50085	-1.07409					+	2.56234	0.022454
P35612	Beta-adducin	ADD2	S	596	2	1.0807	0.693134	0.883025	0.94238				ERK2	+	2.56181	0.0224146
Q6PKG0	La-related protein 1	LARP1	S	548	1	-1.32254	-2.36498	-2.10395	-1.58094					+	2.55369	0.0225212
Q9Y3Q8	TSC22 domain family protein 4	TSC22D4	S	279	1	-0.592652	-1.57761	-1.49359	-1.03464					+	2.52902	0.0233735
P29590	Protein PML	PML	S	403	1	0.896269	1.24558	1.22262	0.740099				ERK5	+	2.51068	0.0245749
Q9UDY2	Tight junction protein ZO-2	TJP2	S	461	1	-0.638138	-0.892446	-1.39195	-1.18166					+	2.51063	0.0244286
P46527	Cyclin-dependent kinase inhibitor 1B	CDKN1B	S	10	1	0.714088	0.804457	1.3139	1.38637			protein degradation; molecular association, regulation; protein stabilization; intracellular localization; phosphorylation	CAMK2A;p90RSK;CDK16;KIS;ERK2;CDK6;HIPK2;RSK2;Akt1	+	2.50438	0.024497
P08238;Q58FF8	Heat shock protein HSP 90-beta;Putative heat shock protein HSP 90-beta 2	HSP90AB1;HSP90AB2P	S	255;177	2	0.2364	0.717887	0.193737	-0.687547			activity, induced; molecular association, regulation	CK2A1;AurB	+	2.49235	0.0248889
P08238;Q58FF8	Heat shock protein HSP 90-beta;Putative heat shock protein HSP 90-beta 2	HSP90AB1;HSP90AB2P	S	261;183	2	0.2364	0.717887	0.193737	-0.687547					+	2.49235	0.0250353
O75151	Lysine-specific demethylase PHF2	PHF2	S	474	1	0.967127	1.06354	1.28906	1.0366					+	2.48837	0.0250465
Q0JRZ9	F-BAR domain only protein 2	FCHO2	S	488	1	0.240227	-0.535915	0.0944117	0.429112					+	2.48543	0.0251792
Q8TCJ2	Dolichyl-diphosphooligosaccharide--protein glycosyltransferase subunit STT3B	STT3B	S	498	1	0.463244	1.28096	0.78575	0.918395					+	2.47744	0.0254713
P29590	Protein PML	PML	S	505	1	1.30182	1.60969	1.65936	0.959268					+	2.47208	0.0256686
O15173	Membrane-associated progesterone receptor component 2	PGRMC2	S	208	2	-0.683359	-0.953519	-1.25048	-0.987548					+	2.46715	0.026
Q9Y4G6	Talin-2	TLN2	T	1843	1	-0.169209	-1.27135	-1.69794	-1.22077					+	2.46544	0.0260113
O60784	Target of Myb protein 1	TOM1	S	355	1	0.982648	1.68058	1.6123	1.21591					+	2.45342	0.0264494
O95466	Formin-like protein 1	FMNL1	S	624	1	0.761877	1.64538	1.50733	1.479					+	2.45145	0.0265028
Q96E09	Protein FAM122A	FAM122A	S	76	1	-0.72608	-1.58214	-1.35156	-0.822424					+	2.44945	0.0264889
P16157	Ankyrin-1	ANK1	S	1593	1	-0.738733	-1.31891	-1.51045	-1.27056					+	2.43333	0.0276464
P52701	DNA mismatch repair protein Msh6	MSH6	S	227	1	1.13158	0.443553	0.667145	0.511077					+	2.42594	0.028044
Q13469	Nuclear factor of activated T-cells, cytoplasmic 2	NFATC2	S	53	1	-0.530592	-1.3302	-1.30503	-1.00549					+	2.42338	0.0281311
P43243	Matrin-3	MATR3	S	766	1	0.64213	0.958759	1.4134	0.865788					+	2.42016	0.0282826
P78559	Microtubule-associated protein 1A;MAP1A heavy chain;MAP1 light chain LC2	MAP1A	S	1818	1	-0.623251	-0.840898	-0.820352	-0.718516					+	2.40851	0.0288
E9PGG2	Anomalous homeobox protein	ANHX	S	239	1	1.41372	2.28299	1.80827	1.81075					+	2.39707	0.0294624
P27824	Calnexin	CANX	S	583	1	0.839952	1.09467	1.61188	1.08332				ERK1;CDK1	+	2.39296	0.0295829
P35612	Beta-adducin	ADD2	T	675	1	1.40984	0.679877	0.584563	0.0423116					+	2.39275	0.0294468
Q9UKV3	Apoptotic chromatin condensation inducer in the nucleus	ACIN1	S	729	1	0.835679	1.17201	1.51631	0.752261					+	2.38531	0.0297143
Q9UDY2	Tight junction protein ZO-2	TJP2	S	986	1	-1.4403	-1.14873	-1.64682	-1.41824					+	2.37967	0.0299579
Q96SB3	Neurabin-2	PPP1R9B	S	192	1	-0.794175	-0.695235	-0.445052	-0.0814487					+	2.37675	0.0300314
P07948	Tyrosine-protein kinase Lyn	LYN	S	13	1	0.967334	1.0469	1.05852	0.71965	TK				+	2.37246	0.0301875
P27816	Microtubule-associated protein 4	MAP4	S	358	1	-1.53036	-1.28235	-1.4728	-1.49283					+	2.36927	0.0303005
Q9NZN5	Rho guanine nucleotide exchange factor 12	ARHGEF12	S	1389	1	-0.897052	-0.731202	-1.14475	-1.3565					+	2.35283	0.0313814
Q9NQV6	PR domain zinc finger protein 10	PRDM10	S	424	1	0.170828	-1.42973	-1.83858	-2.09408					+	2.34833	0.0315282
Q6PJT7	Zinc finger CCCH domain-containing protein 14	ZC3H14	S	515	1	0.915289	1.25087	1.05138	1.11061					+	2.34694	0.0315102
Q96C24	Synaptotagmin-like protein 4	SYTL4	S	217	1	-0.818208	-3.94815	-1.57189	-1.14131					+	2.34374	0.0314518
O43182	Rho GTPase-activating protein 6	ARHGAP6	S	754	1	-0.752941	-1.12956	-1.89475	-1.31275					+	2.3432	0.0313333
Q8IVF6	Ankyrin repeat domain-containing protein 18A	ANKRD18A	S	372	1	1.23083	0.96432	1.62146	0.652674					+	2.34303	0.0312161
Q08495	Dematin	DMTN	S	333	1	1.15738	1.34636	1.07492	1.65565					+	2.34222	0.03108
P69891	Hemoglobin subunit gamma-1	HBG1	S	140	1	-1.70097	-2.76312	-3.33774	-3.0227					+	2.34195	0.0309254
Q9NYL9	Tropomodulin-3	TMOD3	S	25	1	-0.952381	-1.08776	-1.24789	-1.26998					+	2.33479	0.0314257
B2RUZ4	Small integral membrane protein 1	SMIM1	S	28	3	-0.421414	-1.41929	-1.37301	-1.44966					+	2.33387	0.0312906
Q96QH2	PML-RARA-regulated adapter molecule 1	PRAM1	S	334	1	0.502311	-0.915844	-0.720687	-0.845537					+	2.33284	0.0311569
Q9H4A3	Serine/threonine-protein kinase WNK1	WNK1	S	1978	1	-1.26286	-1.78732	-2.15287	-1.40865	Other				+	2.3226	0.0322146
P16150	Leukosialin	SPN	S	355	2	0.847012	1.03851	1.32712	0.883694					+	2.32202	0.0319227
P16150	Leukosialin	SPN	S	351	2	0.847012	1.03851	1.32712	0.883694				PKCA	+	2.32202	0.0320777
Q9NWQ8	Phosphoprotein associated with glycosphingolipid-enriched microdomains 1	PAG1	T	287	1	0.435073	1.12253	0.645151	-0.186777					+	2.31732	0.0321346
Q99719	Septin-5	SEPT5	S	225	1	0.444463	0.982397	0.574279	1.17377					+	2.31695	0.0320766
O43426	Synaptojanin-1	SYNJ1	S	1391	1	-0.434326	-0.887868	-0.632902	-0.454646					+	2.31564	0.032019
Q9NXR1	Nuclear distribution protein nudE homolog 1	NDE1	S	231	1	-0.681206	0.154845	-0.68697	0.110418					+	2.30895	0.0323981
Q5JQS6	Germinal center-associated signaling and motility-like protein	GCSAML	S	94	1	-1.3643	-0.666839	-0.751532	-0.416208					+	2.30616	0.0325094
P69905	Hemoglobin subunit alpha	HBA1	S	134	1	-1.71777	-3.01777	-3.49979	-2.73733					+	2.29472	0.0332582
O43561	Linker for activation of T-cells family member 1	LAT	S	224	1	-1.25257	-1.25183	-2.21686	-2.04281		TRUE			+	2.28776	0.0337196
Q14162	Scavenger receptor class F member 1	SCARF1	S	714	1	-0.799544	-1.67498	-1.69852	-1.83486					+	2.27451	0.0348279
Q9UKE5	TRAF2 and NCK-interacting protein kinase	TNIK	S	707	1	-2.45136	-2.05867	-2.61851	-2.07776	STE				+	2.27357	0.0346852
P35612	Beta-adducin	ADD2	S	600	2	1.06806	0.525655	0.831043	0.906239				ERK2	+	2.27291	0.0345806
Q8WZ73	E3 ubiquitin-protein ligase rififylin	RFFL	S	240	1	-0.765018	-1.30009	-1.38981	-1.1787					+	2.2705	0.0345688
Q9UBW5	Bridging integrator 2	BIN2	T	478	1	-0.744044	-0.557424	-0.640399	-0.738957					+	2.26472	0.0349589
P02724	Glycophorin-A	GYPA	S	139	1	-1.93685	-2.46375	-2.06699	-2.08583					+	2.26463	0.0348
Q8IVT5	Kinase suppressor of Ras 1	KSR1	T	425	1	-0.183819	-0.75278	-1.26387	-0.77514	TKL				+	2.26135	0.0349502
Q969E4;Q6IPX3;Q5H9L2	Transcription elongation factor A protein-like 3;Transcription elongation factor A protein-like 6;Transcription elongation factor A protein-like 5	TCEAL3;TCEAL6;TCEAL5	S	121;121;127	1	1.08799	1.35632	1.35007	0.904305					+	2.26061	0.0349009
Q9UDY2	Tight junction protein ZO-2	TJP2	S	979	1	-1.93202	-1.25055	-2.27331	-2.4868					+	2.25268	0.0354081
P31751	RAC-beta serine/threonine-protein kinase	AKT2	S	478	1	-0.263505	-0.996318	-0.523998	-0.432458	AGC				+	2.24679	0.0358036
Q7Z7F0	UPF0469 protein KIAA0907	KIAA0907	T	145	1	-1.07312	-2.62532	-3.6581	-2.33684					+	2.23961	0.0363733
P78559	Microtubule-associated protein 1A;MAP1A heavy chain;MAP1 light chain LC2	MAP1A	S	1776	1	-1.0131	-0.575015	-0.647074	-0.321214					+	2.23754	0.0364779
P14618	Pyruvate kinase PKM	PKM	S	37	1	0.754021	0.856033	0.851736	1.0984			activity, induced; molecular association, regulation; intracellular localization; phosphorylation	ERK1;ERK2;Akt1	+	2.23525	0.03637
Q9UQ35	Serine/arginine repetitive matrix protein 2	SRRM2	S	333	1	0.883525	1.63741	1.68784	0.825804					+	2.23139	0.036614
P23588	Eukaryotic translation initiation factor 4B	EIF4B	S	498	1	-0.88097	-1.21455	-1.19867	-1.33532					+	2.23097	0.0364716
O15117	FYN-binding protein	FYB	S	573	1	-1.39479	-1.61062	-2.12095	-1.58997					+	2.22941	0.0364522
P11171	Protein 4.1	EPB41	S	674	1	-0.244429	-2.48611	-1.883	-2.07375					+	2.22579	0.0367273
Q96SB4	SRSF protein kinase 1	SRPK1	S	311	1	0.755942	1.02426	1.61287	1.11566	CMGC				+	2.22182	0.0368448
Q9Y6E0;O00506	Serine/threonine-protein kinase 24;Serine/threonine-protein kinase 24 36 kDa subunit;Serine/threonine-protein kinase 24 12 kDa subunit;Serine/threonine-protein kinase 25	STK24;STK25	T	190;174	1	-0.770654	-1.15114	-1.57514	-1.14237	STE		enzymatic activity, induced;molecular association, regulation; intracellular localization; enzymatic activity, induced	MST3	+	2.2195	0.0369614
P56211	cAMP-regulated phosphoprotein 19	ARPP19	S	104	1	-0.215664	0.742769	0.452803	0.425706				PKACA;PKG1	+	2.21695	0.0369744
Q15596	Nuclear receptor coactivator 2	NCOA2	S	736	1	0.85035	1.8946	1.54717	0.70963				ERK1;ERK2	+	2.21492	0.0370043
Q08495	Dematin	DMTN	S	92	1	-0.970949	-0.853247	-1.1452	-0.69727			protein conformation		+	2.21469	0.0369153
P69905	Hemoglobin subunit alpha	HBA1	T	135	1	-1.01592	-2.21574	-2.62921	-2.11969					+	2.21138	0.0369283
Q7Z6Z7	E3 ubiquitin-protein ligase HUWE1	HUWE1	S	2918	1	-0.204746	-2.45932	-2.44337	-3.70494					+	2.20339	0.0374118
O95810	Serum deprivation-response protein	SDPR	S	35	2	-0.816887	-0.82334	-1.44877	-1.32017					+	2.20272	0.03715
O95810	Serum deprivation-response protein	SDPR	T	33	2	-0.816887	-0.82334	-1.44877	-1.32017					+	2.20272	0.0373054
Q9UBW5	Bridging integrator 2	BIN2	T	438	3	0.55347	-1.32862	-1.64825	-1.44068					+	2.201	0.0372614
P19105;O14950;P24844	Myosin regulatory light chain 12A;Myosin regulatory light chain 12B;Myosin regulatory light polypeptide 9	MYL12A;MYL12B;MYL9	S	19;20;20	1	-2.20903	-2.51907	-2.92844	-2.27607			activity, induced; molecular association, regulation; intracellular localization;intracellular localization;molecular association, regulation; protein conformation; enzymatic activity, induced	smMLCK;RSK2;ILK;DLK;DAPK1;ROCK1;AurB;DAPK3;CAMK1A;CRIK;MRCKA;PKCA;PAK1	+	2.19656	0.0375041
Q15040	Josephin-1	JOSD1	S	15	1	-0.050273	-1.07595	-0.30692	-0.523785					+	2.19333	0.0377284
Q9UQ35	Serine/arginine repetitive matrix protein 2	SRRM2	T	1003	1	0.565686	1.28361	1.6445	0.49172					+	2.18943	0.0381475
O75113	NEDD4-binding protein 1	N4BP1	S	300	1	0.589025	0.965676	1.17055	0.55655					+	2.18731	0.0380898
Q9UBC2	Epidermal growth factor receptor substrate 15-like 1	EPS15L1	S	108	1	-0.656716	-1.12595	-0.792734	-0.353605					+	2.1828	0.0384553
P13716	Delta-aminolevulinic acid dehydratase	ALAD	S	215	1	-0.402788	-1.41346	-1.13064	-1.84475					+	2.18043	0.0384615
Q6ZNJ1	Neurobeachin-like protein 2	NBEAL2	S	759	1	-0.934869	-0.0706298	-0.249922	-0.0230688					+	2.18017	0.0383065
Q99613;B5ME19	Eukaryotic translation initiation factor 3 subunit C;Eukaryotic translation initiation factor 3 subunit C-like protein	EIF3C;EIF3CL	S	166;166	1	0.822258	1.84924	1.58851	1.06162					+	2.17701	0.0383936
Q92614	Unconventional myosin-XVIIIa	MYO18A	S	2043	1	-0.689038	-1.07803	-0.890876	-0.958856					+	2.17469	0.038432
Q8N699	Myc target protein 1	MYCT1	T	219	1	-1.75537	-1.87038	-2.49767	-1.90983					+	2.17414	0.0383267
Q09666	Neuroblast differentiation-associated protein AHNAK	AHNAK	S	5731	1	0.721651	-0.741877	-1.6625	-1.37326					+	2.17381	0.0382222
Q9HCK8	Chromodomain-helicase-DNA-binding protein 8	CHD8	S	1995	1	0.950823	1.33793	0.983667	1.66326					+	2.17347	0.0381028
O00501	Claudin-5	CLDN5	T	207	1	-0.390652	-1.18837	-0.90754	-1.04005					+	2.17297	0.0379685
P29966	Myristoylated alanine-rich C-kinase substrate	MARCKS	S	170	1	1.60561	1.52163	2.37218	1.77977				PKCA	+	2.16894	0.0382588
Q6ZUM4	Rho GTPase-activating protein 27	ARHGAP27	S	466	1	0.560481	1.38409	2.30617	1.54385					+	2.16879	0.0381094
Q02880	DNA topoisomerase 2-beta	TOP2B	S	1424	1	0.998424	0.847435	1.46328	1.27483				CDK1	+	2.16878	0.0379611
Q92974	Rho guanine nucleotide exchange factor 2	ARHGEF2	S	143	1	-1.01089	0.495869	1.17407	0.167793			molecular association, regulation; intracellular localization	MARK2	+	2.16802	0.0378295
Q15386	Ubiquitin-protein ligase E3C	UBE3C	S	20	1	0.407759	1.32162	1.85326	1.24112					+	2.16461	0.0379923
Q92610	Zinc finger protein 592	ZNF592	S	78	1	0.947166	1.66238	1.56385	0.896122					+	2.16073	0.0382154
Q5VZ89	DENN domain-containing protein 4C	DENND4C	S	1184	1	-1.22605	-1.1757	-1.02087	-1.0554					+	2.15835	0.0382835
A7KAX9	Rho GTPase-activating protein 32	ARHGAP32	S	892	1	-1.70515	-1.82559	-2.30228	-2.0903					+	2.15559	0.0384885
Q9Y6V0	Protein piccolo	PCLO	S	134	1	-1.45474	-1.52279	-1.56532	-1.48233					+	2.15277	0.0385551
P11171	Protein 4.1	EPB41	S	555	1	-0.710746	-1.60647	-2.1577	-1.2387					+	2.15151	0.0385
Q8IZP0	Abl interactor 1	ABI1	S	183	1	-1.39476	-0.833679	-1.67942	-1.1668			molecular association, regulation	ERK1;ERK2	+	2.15105	0.0384151
P10451	Osteopontin	SPP1	S	263	1	0.167456	2.0663	2.37204	2.01391					+	2.14697	0.0385714
P33241	Lymphocyte-specific protein 1	LSP1	S	111	1	0.444889	0.977136	0.940299	1.13013					+	2.13739	0.0393109
P42331	Rho GTPase-activating protein 25	ARHGAP25	S	378	1	-0.981812	-0.422997	-0.473119	-0.302362					+	2.13113	0.0396866
Q96PV4	Paraneoplastic antigen-like protein 5	PNMA5	T	334	1	1.62536	1.1196	0.280265	0.447036					+	2.13048	0.0395539
P02042;P68871	Hemoglobin subunit delta;Hemoglobin subunit beta;LVV-hemorphin-7;Spinorphin	HBD;HBB	T	5;5	1	-0.881119	-1.94758	-2.12737	-1.72105					+	2.12277	0.0400889
Q8IZP2	Putative protein FAM10A4	ST13P4	T	103	1	-0.519406	-0.928228	-0.530999	-1.33608					+	2.11976	0.04031
P11277	Spectrin beta chain, erythrocytic	SPTB	S	2125	1	-0.540745	-2.23803	-2.89646	-2.81117					+	2.11959	0.0401618
P19634	Sodium/hydrogen exchanger 1	SLC9A1	S	785	1	-1.47607	-1.0283	-1.5071	-1.34861			activity, induced; protein stabilization; protein conformation	ERK2	+	2.11905	0.0400586
Q08495	Dematin	DMTN	S	287	1	0.924729	1.18643	1.3062	0.942447					+	2.1179	0.0400584
O14545	TRAF-type zinc finger domain-containing protein 1	TRAFD1	S	415	1	-0.846296	-0.0784442	-0.0536967	0.0324784					+	2.11338	0.0402473
Q86TI0	TBC1 domain family member 1	TBC1D1	S	585	1	-0.279095	-1.38838	-1.1137	-0.617221					+	2.11246	0.0402319
Q9UKE5	TRAF2 and NCK-interacting protein kinase	TNIK	S	769	1	-1.14929	-0.96363	-1.46617	-1.26162	STE				+	2.11154	0.0401588
O94876	Transmembrane and coiled-coil domains protein 1	TMCC1	S	382	1	-0.829445	-0.435773	-0.424202	-0.896932					+	2.10858	0.040259
Q13884	Beta-1-syntrophin	SNTB1	S	87	1	0.800342	0.849985	0.556085	0.347705					+	2.09989	0.0410466
Q13177	Serine/threonine-protein kinase PAK 2;PAK-2p27;PAK-2p34	PAK2	S	141	1	1.24272	1.49568	2.07585	2.18791	STE		enzymatic activity, induced	PAK2	+	2.09732	0.0411143
Q9UKE5	TRAF2 and NCK-interacting protein kinase	TNIK	S	680	1	-1.62416	-1.17469	-1.47449	-1.19498	STE				+	2.08948	0.0417651
P20020	Plasma membrane calcium-transporting ATPase 1	ATP2B1	S	1155	2	-0.916525	-1.23166	-0.975703	-0.833882					+	2.08943	0.04147
P20020	Plasma membrane calcium-transporting ATPase 1	ATP2B1	T	1165	2	-0.916525	-1.23166	-0.975703	-0.833882					+	2.08943	0.041617
Q9NQ75	Cas scaffolding protein family member 4	CASS4	S	392	1	-1.02387	-0.89825	-0.80849	-0.872359					+	2.08867	0.0413944
O43566	Regulator of G-protein signaling 14	RGS14	S	203	1	0.667538	1.23424	0.834287	0.625802					+	2.08525	0.0416421
Q9Y4D8	Probable E3 ubiquitin-protein ligase HECTD4	HECTD4	S	1075	1	1.11584	1.11617	1.31312	1.70494					+	2.08168	0.0418741
Q14515	SPARC-like protein 1	SPARCL1	S	84	1	-1.15205	0.840523	-0.447747	-0.424491					+	2.07891	0.0420906
P17844;Q92841	Probable ATP-dependent RNA helicase DDX5;Probable ATP-dependent RNA helicase DDX17	DDX5;DDX17	T	281;358	1	1.15428	0.940339	1.04129	1.13455					+	2.0721	0.0426111
Q9BY44	Eukaryotic translation initiation factor 2A;Eukaryotic translation initiation factor 2A, N-terminally processed	EIF2A	S	506	1	0.4312	-0.680949	-0.584459	-0.920933					+	2.07186	0.0424913
Q9Y2W1	Thyroid hormone receptor-associated protein 3	THRAP3	S	253	1	0.59459	-0.0319252	0.208979	0.332516					+	2.07156	0.0424
Q15942	Zyxin	ZYX	S	303	1	0.0905101	-1.21971	-1.90891	-1.17731					+	2.0698	0.0424467
Q13615	Myotubularin-related protein 3	MTMR3	S	613	1	0.094206	1.17394	1.30652	1.35815					+	2.06765	0.0425205
Q9P289	Serine/threonine-protein kinase 26	STK26	S	4	1	-1.30495	-1.71697	-1.45031	-1.28334	STE				+	2.06601	0.0425939
Q05519	Serine/arginine-rich splicing factor 11	SRSF11	S	207	1	-0.532837	-0.714877	-0.564267	-0.273743					+	2.06567	0.0424626
Q92614	Unconventional myosin-XVIIIa	MYO18A	S	2020	1	-0.468469	-0.740074	-0.613121	-0.700702					+	2.0568	0.0434305
P37837	Transaldolase	TALDO1	S	237	1	-0.571669	-2.68612	-4.18199	-4.08107					+	2.05047	0.0439865
Q92598	Heat shock protein 105 kDa	HSPH1	S	809	1	0.425848	1.16983	1.03251	1.03374					+	2.04865	0.0440539
Q14847	LIM and SH3 domain protein 1	LASP1	S	146	1	0.875457	1.15502	1.66652	1.39782			molecular association, regulation; intracellular localization; protein conformation; phosphorylation	PKACA;PKG1 iso2;PKG1;PKG2	+	2.04833	0.0439597
P16157	Ankyrin-1	ANK1	S	759	1	-2.17734	-1.28712	-2.07393	-1.34152					+	2.04069	0.0446555
Q15057	Arf-GAP with coiled-coil, ANK repeat and PH domain-containing protein 2	ACAP2	S	775	1	-1.0056	-0.0931503	0.484379	-0.0203066					+	2.03583	0.04488
P16284	Platelet endothelial cell adhesion molecule	PECAM1	S	734	1	-1.72578	-0.984889	-1.63278	-1.65409		TRUE			+	2.03313	0.0451163
Q0VD83	Apolipoprotein B receptor	APOBR	S	939	1	0.786171	1.85239	2.34504	1.59714					+	2.03154	0.0451126
Q14498	RNA-binding protein 39	RBM39	S	97	1	-0.613296	-1.45898	-0.876213	-1.96464					+	2.03038	0.0450693
Q9UBW5	Bridging integrator 2	BIN2	S	444	1	-1.33368	-1.72166	-1.9561	-2.09343					+	2.02965	0.0450132
Q13459	Unconventional myosin-IXb	MYO9B	S	1290	1	0.912812	1.29714	1.80853	1.4982					+	2.02766	0.0451148
O43765	Small glutamine-rich tetratricopeptide repeat-containing protein alpha	SGTA	S	77	2	1.43935	1.37511	1.92878	1.81439					+	2.02179	0.0459608
O43765	Small glutamine-rich tetratricopeptide repeat-containing protein alpha	SGTA	T	81	2	1.43935	1.37511	1.92878	1.81439					+	2.02179	0.0458111
Q9Y2W1	Thyroid hormone receptor-associated protein 3	THRAP3	S	243	1	0.53874	1.05319	0.972105	0.874296					+	2.01323	0.0468182
P54725	UV excision repair protein RAD23 homolog A	RAD23A	S	123	2	-0.870121	-3.45142	-4.70507	-4.09576					+	2.01244	0.0467573
Q9H8W4	Pleckstrin homology domain-containing family F member 2	PLEKHF2	S	226	1	0.895862	0.874133	0.858784	0.909651					+	2.00967	0.0468774
Q9Y2V2	Calcium-regulated heat stable protein 1	CARHSP1	S	52	1	0.981871	1.24007	1.14981	2.37352				SGK1;p90RSK;Akt1	+	2.008	0.0469453
Q92538	Golgi-specific brefeldin A-resistance guanine nucleotide exchange factor 1	GBF1	T	1317	1	0.927875	0.303802	0.442208	0.501196					+	2.00606	0.0469231
Q5JSH3	WD repeat-containing protein 44	WDR44	S	403	1	-1.30173	-1.43247	-1.99316	-1.99652					+	2.00477	0.0469776
Q14247	Src substrate cortactin	CTTN	S	113	1	-0.723128	-3.19459	-1.08545	-1.43942			molecular association, regulation	PAK1;ATM	+	2.00118	0.0472611
P02671	Fibrinogen alpha chain;Fibrinopeptide A;Fibrinogen alpha chain	FGA	S	551	1	1.3367	1.3212	0.746088	1.09193					+	1.99699	0.0475556
Q08495	Dematin	DMTN	S	226	1	1.30989	2.69937	0.83079	0.349993					+	1.99435	0.0478228
Q14242	P-selectin glycoprotein ligand 1	SELPLG	T	393	1	0.0865545	0.658526	0.998182	0.755664					+	1.98934	0.0482902
Q9UKM9	RNA-binding protein Raly	RALY	S	288	1	1.11343	0.695581	0.941782	0.557088					+	1.98567	0.0485786
Q14162	Scavenger receptor class F member 1	SCARF1	S	589	1	1.17972	0.0522567	-0.568064	-1.07097					+	1.98492	0.048489
B2RUZ4	Small integral membrane protein 1	SMIM1	S	27	2	-0.262077	-0.99993	-1.16539	-1.23699					+	1.98341	0.04855
Q14694	Ubiquitin carboxyl-terminal hydrolase 10	USP10	S	365	1	-0.96655	-0.759207	-1.02103	-0.212801					+	1.98307	0.0484112
Q15746	Myosin light chain kinase, smooth muscle;Myosin light chain kinase, smooth muscle, deglutamylated form	MYLK	S	1438	1	-0.795487	-0.931982	-0.880201	-0.964201	CAMK				+	1.98271	0.0482981
Q8TDB6	E3 ubiquitin-protein ligase DTX3L	DTX3L	S	221	1	-0.327513	0.831399	0.66434	0.363907					+	1.98219	0.0482229
Q96PC5	Melanoma inhibitory activity protein 2	MIA2	S	1243	1	-0.696661	-0.348749	-0.696421	-0.417441					+	1.97992	0.048358
O15117	FYN-binding protein	FYB	S	209	1	-0.740627	0.179831	0.170812	-0.149579					+	1.97918	0.0482831
Q15942	Zyxin	ZYX	S	267	2	-1.50527	-0.966372	-0.929193	-1.11619					+	1.97843	0.0481468
Q15942	Zyxin	ZYX	S	259	2	-1.50527	-0.966372	-0.929193	-1.11619					+	1.97843	0.0482945
Q9NTI5	Sister chromatid cohesion protein PDS5 homolog B	PDS5B	S	1182	1	1.1366	1.65964	2.06065	1.75551					+	1.97773	0.048122
P02671	Fibrinogen alpha chain;Fibrinopeptide A;Fibrinogen alpha chain	FGA	S	364	1	0.561668	1.43912	0.108611	0.727715					+	1.97558	0.0482675
O94979	Protein transport protein Sec31A	SEC31A	S	527	1	0.414275	0.0654872	0.67268	0.542883					+	1.97521	0.0481697
P10451	Osteopontin	SPP1	S	254	1	0.623051	2.5467	3.62058	3.75275					+	1.97482	0.0480604
Q8TCJ2	Dolichyl-diphosphooligosaccharide--protein glycosyltransferase subunit STT3B	STT3B	S	499	1	0.180131	1.50464	0.60155	0.585073					+	1.9728	0.0481566
O95218	Zinc finger Ran-binding domain-containing protein 2	ZRANB2	S	120	1	0.686769	0.655227	0.574902	0.748512					+	1.97226	0.0480961
O14545	TRAF-type zinc finger domain-containing protein 1	TRAFD1	S	327	1	-0.797025	0.194198	0.518275	0.368624					+	1.96777	0.0483473
O15117	FYN-binding protein	FYB	S	245	1	0.911471	1.87955	1.69149	1.43239					+	1.96639	0.0483821
Q9NQG7	Hermansky-Pudlak syndrome 4 protein	HPS4	S	355	1	-0.954359	-0.773544	-0.946359	-0.990776					+	1.96573	0.0482976
O43182	Rho GTPase-activating protein 6	ARHGAP6	S	777	1	-0.308785	-1.80854	-1.9433	-2.13887					+	1.95655	0.0490801
Q15942	Zyxin	ZYX	S	267	1	-2.01274	-1.06688	-1.41323	-1.41209					+	1.95385	0.0491124
P62328	Thymosin beta-4;Hematopoietic system regulatory peptide	TMSB4X	S	2	1	-0.801802	-0.733202	-0.56572	-0.741112					+	1.95311	0.0490973
Q96B97	SH3 domain-containing kinase-binding protein 1	SH3KBP1	S	230	1	1.07654	0.832281	0.948806	1.39961					+	1.94871	0.0494
Q92538	Golgi-specific brefeldin A-resistance guanine nucleotide exchange factor 1	GBF1	S	1318	1	0.74049	0.399056	0.92472	0.77463					+	1.94746	0.0493959
Q9H8Y8	Golgi reassembly-stacking protein 2	GORASP2	T	222	1	-1.01764	-2.1286	-1.68743	-0.771887				ERK1;ERK2	+	1.94641	0.0493099
Q92530	Proteasome inhibitor PI31 subunit	PSMF1	S	153	1	-0.0563964	-1.49621	-1.12569	-0.66998					+	1.94622	0.0491778
Q8WW12	PEST proteolytic signal-containing nuclear protein	PCNP	S	77	1	-0.926758	-0.878023	-0.469673	-0.489965					+	1.94182	0.0495233
Q7Z6E9	E3 ubiquitin-protein ligase RBBP6	RBBP6	S	1328	1	-0.0780761	0.863202	1.08523	1.1152					+	1.9401	0.0495536
Q9UQ80	Proliferation-associated protein 2G4	PA2G4	S	2	1	-0.426469	-1.10631	-1.64532	-1.08658					+	1.93815	0.0496647
P10451	Osteopontin	SPP1	S	62	2	-0.219615	1.86867	1.34461	1.47831					+	1.93707	0.0497176
P10451	Osteopontin	SPP1	S	63	2	-0.219615	1.86867	1.34461	1.47831					+	1.93707	0.0495747
Q5VVQ6	Ubiquitin thioesterase OTU1	YOD1	S	129	1	-0.320418	-0.91386	-0.791779	-0.915273					+	1.93044	0.0502808
P01023	Alpha-2-macroglobulin	A2M	S	928	1	1.6159	0.387173	-0.752382	-0.744183					+	1.92466	0.0508457
P07900	Heat shock protein HSP 90-alpha	HSP90AA1	S	263	1	1.0111	1.63571	1.59657	1.43769				CK2A1	+	1.92245	0.050906
B2RUZ4	Small integral membrane protein 1	SMIM1	S	27	3	-0.293888	-1.24036	-1.01236	-1.08901					+	1.92116	0.051
B2RUZ4	Small integral membrane protein 1	SMIM1	S	17	3	-0.293888	-1.24036	-1.01236	-1.08901					+	1.92116	0.0508555
Q9Y2L6	FERM domain-containing protein 4B	FRMD4B	S	608	2	-1.15547	-0.894706	-1.64876	-1.70034					+	1.92043	0.0508023
Q9NRY4	Rho GTPase-activating protein 35	ARHGAP35	S	1179	1	0.0429793	-0.760331	-0.871235	-0.663226					+	1.91975	0.0507155
Q684P5	Rap1 GTPase-activating protein 2	RAP1GAP2	S	7	1	-1.22126	-0.319273	-0.459592	-0.201099			molecular association, regulation	PKACA;PKG1	+	1.91802	0.0508539
Q5JTV8	Torsin-1A-interacting protein 1	TOR1AIP1	S	315	1	0.693223	1.35749	1.55881	0.872499					+	1.91397	0.0512605
P13716	Delta-aminolevulinic acid dehydratase	ALAD	S	214	1	-0.454647	-1.57098	-1.0747	-1.76505					+	1.91237	0.0512291
Q14980	Nuclear mitotic apparatus protein 1	NUMA1	S	1757	1	0.844975	0.0402983	0.17717	0.212478					+	1.90804	0.0517772
P41182	B-cell lymphoma 6 protein	BCL6	S	333	1	1.24271	1.15291	1.63403	1.37523			protein degradation	ERK1;ERK2	+	1.90788	0.0516556
Q8N7R7	Cyclin-Y-like protein 1	CCNYL1	S	344	1	-0.261668	-0.808927	-0.393183	-0.143505					+	1.90708	0.0516122
P10451	Osteopontin	SPP1	S	254	2	0.381363	1.59356	1.10935	1.11218					+	1.90639	0.0515359
P21731	Thromboxane A2 receptor	TBXA2R	S	331	1	0.571792	1.07032	1.80667	1.05701			activity, induced; receptor desensitization, induced; molecular association, regulation; receptor desensitization, altered	PKACA;PKG1;PKCA	+	1.90576	0.051449
P24534	Elongation factor 1-beta	EEF1B2	S	106	1	-0.136277	-1.33815	-0.444715	-0.74042					+	1.90574	0.0513187
Q5JSH3	WD repeat-containing protein 44	WDR44	S	96	1	-0.827677	-1.23422	-2.03232	-1.34184					+	1.90292	0.0515397
Q9H425	Uncharacterized protein C1orf198	C1orf198	S	175	1	-1.07366	-1.23934	-1.40107	-1.28496					+	1.90267	0.0514426
P53367	Arfaptin-1	ARFIP1	S	132	1	-0.9588	-1.02143	-0.477187	-0.238606			molecular association, regulation; intracellular localization	PRKD1	+	1.90208	0.0513351
P68871	Hemoglobin subunit beta;LVV-hemorphin-7;Spinorphin	HBB	S	10	1	-1.09989	-1.83994	-2.08107	-1.6766					+	1.89774	0.0517717
P01042	Kininogen-1;Kininogen-1 heavy chain;T-kinin;Bradykinin;Lysyl-bradykinin;Kininogen-1 light chain;Low molecular weight growth-promoting factor	KNG1	T	337	1	0.588235	2.15526	2.15001	1.76466					+	1.89638	0.051794
P35612	Beta-adducin	ADD2	S	522	1	0.715212	-0.155994	-0.176466	-0.131292					+	1.89329	0.052
Q96PL5	Erythroid membrane-associated protein	ERMAP	S	421	1	-0.589971	-2.3529	-2.61841	-3.00228		TRUE			+	1.88847	0.052496
O00139	Kinesin-like protein KIF2A	KIF2A	S	100	1	-0.992325	-0.235161	-0.977917	-0.094255					+	1.88523	0.0528602
Q96JM3	Chromosome alignment-maintaining phosphoprotein 1	CHAMP1	S	405	1	1.10017	0.988292	1.34108	1.74323					+	1.88473	0.0527936
P35612	Beta-adducin	ADD2	S	549	1	1.05556	-0.214813	-0.308768	-0.396812					+	1.87789	0.0533262
O95394	Phosphoacetylglucosamine mutase	PGM3	S	64	1	1.02744	0.886497	1.32008	1.44599					+	1.8738	0.0537707
Q9NQ75	Cas scaffolding protein family member 4	CASS4	T	108	1	0.0571543	-0.943857	-2.16386	-1.35409					+	1.85769	0.0556277
P78352	Disks large homolog 4	DLG4	S	295	1	-1.25882	-1.03364	-1.09936	-1.56462					+	1.84815	0.0566366
Q659C4	La-related protein 1B	LARP1B	S	340	1	-0.466318	-0.281691	0.170987	0.351803					+	1.84572	0.0569312
Q04656	Copper-transporting ATPase 1	ATP7A	S	1432	3	-0.190677	-1.10559	-1.39008	-1.23535			intracellular localization		+	1.84366	0.0569474
Q04656	Copper-transporting ATPase 1	ATP7A	S	1435	3	-0.190677	-1.10559	-1.39008	-1.23535					+	1.84366	0.0570976
Q6R327	Rapamycin-insensitive companion of mTOR	RICTOR	S	1286	1	-0.464765	-0.944239	-1.02526	-0.565455					+	1.84331	0.0568189
P69905	Hemoglobin subunit alpha	HBA1	T	138	1	-1.24025	-1.37532	-1.61153	-1.3731					+	1.8417	0.0569424
Q15052	Rho guanine nucleotide exchange factor 6	ARHGEF6	S	684	1	1.15594	1.71289	1.89598	1.80671				PKACA;PKG1	+	1.8409	0.0568773
P58546	Myotrophin	MTPN	T	31	1	-0.823303	-1.18238	-1.1798	-1.16894					+	1.83874	0.0570312
Q09666	Neuroblast differentiation-associated protein AHNAK	AHNAK	S	5830	1	-1.16749	-1.65767	-0.766357	-1.02882					+	1.83773	0.0570701
P11277	Spectrin beta chain, erythrocytic	SPTB	S	998	1	0.330983	-0.953404	-1.10209	-0.987158					+	1.83636	0.0571088
Q9UK61	Protein FAM208A	FAM208A	S	673	1	1.33046	0.721876	0.800355	0.507907					+	1.83608	0.0570336
P05120	Plasminogen activator inhibitor 2	SERPINB2	Y	245	1	3.23366	2.54579	2.83601	2.3248					+	1.83112	0.0574433
Q9UQ35	Serine/arginine repetitive matrix protein 2	SRRM2	S	2581	1	0.737571	0.60456	1.42863	0.811598					+	1.83032	0.0574087
Q96C24	Synaptotagmin-like protein 4	SYTL4	S	201	2	-1.04382	-1.01601	-1.06856	-0.799804					+	1.83016	0.057156
Q96C24	Synaptotagmin-like protein 4	SYTL4	S	204	2	-1.04382	-1.01601	-1.06856	-0.799804					+	1.83016	0.0573026
Q15121	Astrocytic phosphoprotein PEA-15	PEA15	S	116	1	-1.06099	-1.01392	-1.57703	-1.39417			protein stabilization	Akt1	+	1.82717	0.0574694
Q1KMD3	Heterogeneous nuclear ribonucleoprotein U-like protein 2	HNRNPUL2	T	165	1	-0.638094	-0.0167865	0.208788	-0.230243					+	1.82498	0.0577099
P42566	Epidermal growth factor receptor substrate 15	EPS15	S	814	1	-0.598765	-0.439862	-0.436331	-0.0622464					+	1.8212	0.0581015
Q86XP3	ATP-dependent RNA helicase DDX42	DDX42	S	185	1	1.22607	1.02874	1.32006	1.22269					+	1.81942	0.0581975
P00918	Carbonic anhydrase 2	CA2	S	216	1	0.522998	-0.106111	-0.361009	0.328704					+	1.81777	0.0582525
Q86UE4	Protein LYRIC	MTDH	S	426	1	-1.06023	-0.490659	-0.417031	-0.696065					+	1.81462	0.0585189
Q9H4A3	Serine/threonine-protein kinase WNK1	WNK1	S	1261	1	-1.10002	-1.59194	-2.07625	-1.48117	Other		molecular association, regulation		+	1.81224	0.0587739
P11166	Solute carrier family 2, facilitated glucose transporter member 1	SLC2A1	T	478	1	0.385246	-1.27987	-1.5424	-1.725					+	1.80693	0.0594586
P16150	Leukosialin	SPN	T	341	1	0.171112	-0.847164	-0.412123	-1.30529					+	1.80613	0.05943
Q05655	Protein kinase C delta type;Protein kinase C delta type regulatory subunit;Protein kinase C delta type catalytic subunit	PRKCD	S	645	1	0.536122	1.20359	1.32215	0.937538	AGC		intracellular localization	PKCD	+	1.80153	0.0598703
P17812	CTP synthase 1	CTPS1	S	575	2	1.27399	1.46251	1.40898	1.82638			molecular association, regulation; activity, inhibited; phosphorylation		+	1.79998	0.0599801
Q15435	Protein phosphatase 1 regulatory subunit 7	PPP1R7	S	24	1	-0.73605	0.695941	-0.957848	-0.955947				PLK1	+	1.78984	0.0612903
Q09666	Neuroblast differentiation-associated protein AHNAK	AHNAK	S	5448	1	1.56514	1.09435	0.876339	-0.0899274					+	1.78498	0.0618614
Q01082	Spectrin beta chain, non-erythrocytic 1	SPTBN1	T	2320	2	-0.556503	-1.02656	-1.37791	-1.85015					+	1.78252	0.0622123
Q01130	Serine/arginine-rich splicing factor 2	SRSF2	T	25	1	-0.328816	-0.666381	-0.95056	-1.00533					+	1.78164	0.0621773
Q96S55	ATPase WRNIP1	WRNIP1	S	75	1	-0.781958	-0.620582	-0.919019	-0.266852					+	1.78025	0.0622506
Q9BSL1	Ubiquitin-associated domain-containing protein 1	UBAC1	S	98	1	1.25799	0.911948	1.22558	0.840993					+	1.77959	0.0621471
Q9Y6F6	Protein MRVI1	MRVI1	S	386	1	-1.39231	-1.01105	-1.21364	-1.13297					+	1.77521	0.0626406
P53814	Smoothelin	SMTN	S	299	1	-0.618783	-1.6198	-2.27998	-2.47478					+	1.77516	0.0624878
Q5JSH3	WD repeat-containing protein 44	WDR44	S	262	1	-1.24504	-1.21928	-1.53046	-1.57969					+	1.76992	0.0632409
P27987	Inositol-trisphosphate 3-kinase B	ITPKB	T	33	1	-0.806381	-0.677522	-0.709554	-0.666182					+	1.76852	0.0634175
Q9UQ35	Serine/arginine repetitive matrix protein 2	SRRM2	T	983	1	0.954688	1.86729	2.11516	1.82056					+	1.76812	0.0633414
Q92890	Ubiquitin fusion degradation protein 1 homolog	UFD1L	S	299	1	-0.0103321	-0.872746	-1.3896	-1.01075					+	1.76709	0.0633816
Q5VZ89	DENN domain-containing protein 4C	DENND4C	S	1183	1	-1.22605	-0.357751	-0.304249	-0.129571					+	1.7662	0.0633542
O60763	General vesicular transport factor p115	USO1	S	942	1	-0.436474	-0.377427	-0.394552	-0.612291			intracellular localization		+	1.76495	0.0634135
Q08495	Dematin	DMTN	T	278	1	0.538186	-1.37817	-1.42217	-2.0958					+	1.76445	0.0633669
Q9H4A3;Q96J92	Serine/threonine-protein kinase WNK1;Serine/threonine-protein kinase WNK4	WNK1;WNK4	S	382;335	1	0.158931	-0.727879	-0.737586	-0.896752	Other		enzymatic activity, induced	WNK2;WNK3;WNK1;WNK4	+	1.76351	0.0633684
P10451;CON__P31096	Osteopontin	SPP1	S	310;258	1	0.194246	2.44274	2.69019	2.93989					+	1.76351	0.0632172
Q15084	Protein disulfide-isomerase A6	PDIA6	S	428	1	-0.340654	0.580472	0.827229	0.318346				CK2A1	+	1.76292	0.0631905
Q09666	Neuroblast differentiation-associated protein AHNAK	AHNAK	S	5841	1	0.11055	-1.13534	-1.47839	-1.05102					+	1.7617	0.0632494
P08559;P29803	Pyruvate dehydrogenase E1 component subunit alpha, somatic form, mitochondrial;Pyruvate dehydrogenase E1 component subunit alpha, testis-specific form, mitochondrial	PDHA1;PDHA2	S	293;291	2	-0.387594	0.559887	1.06708	0.929491			activity, induced; enzymatic activity, inhibited; activity, inhibited;enzymatic activity, induced	PDHK4;PDK1;PDHK2;PDHK3;PDHK1	+	1.76141	0.0631374
P08559;P29803	Pyruvate dehydrogenase E1 component subunit alpha, somatic form, mitochondrial;Pyruvate dehydrogenase E1 component subunit alpha, testis-specific form, mitochondrial	PDHA1;PDHA2	S	300;298	2	-0.387594	0.559887	1.06708	0.929491			activity, induced; enzymatic activity, inhibited	PDHK4;PDK1;PDHK2;PDHK3;PDHK1	+	1.76141	0.0629882
P52594	Arf-GAP domain and FG repeat-containing protein 1	AGFG1	S	181	1	-0.7931	-0.994763	-0.953813	-0.815461					+	1.76113	0.0628679
Q14676	Mediator of DNA damage checkpoint protein 1	MDC1	S	495	2	0.0298253	-0.555474	-0.541935	-0.728534					+	1.74584	0.0651671
Q14676	Mediator of DNA damage checkpoint protein 1	MDC1	S	498	2	0.0298253	-0.555474	-0.541935	-0.728534					+	1.74584	0.0650141
Q5VZ89	DENN domain-containing protein 4C	DENND4C	S	968	1	-0.954359	-0.890945	-1.39155	-1.55972					+	1.74474	0.0650398
P27824	Calnexin	CANX	S	554	1	0.310988	1.69715	1.39871	1.23744					+	1.74376	0.0650561
Q6JBY9	CapZ-interacting protein	RCSD1	S	120	2	1.00783	0.629206	0.784541	0.238998					+	1.74177	0.0652494
Q9NRA8	Eukaryotic translation initiation factor 4E transporter	EIF4ENIF1	S	951	1	-0.882809	-0.452626	-0.542033	-0.357698					+	1.73979	0.065386
P41240	Tyrosine-protein kinase CSK	CSK	T	266	2	-1.8141	-2.18297	-2.08698	-1.98445	TK				+	1.73295	0.066348
P43243	Matrin-3	MATR3	S	598	2	1.15464	1.59049	1.56394	1.18775					+	1.73246	0.0662778
Q6JBY9	CapZ-interacting protein	RCSD1	S	116	2	1.00783	0.463119	0.784541	0.164483					+	1.73216	0.0661986
O75351	Vacuolar protein sorting-associated protein 4B	VPS4B	S	102	1	0.644282	1.94885	0.430711	-0.27194					+	1.72727	0.0669401
Q86WR7	Proline and serine-rich protein 2	PROSER2	S	179	1	-1.16199	-1.31689	-1.43972	-1.36393					+	1.72372	0.0674023
Q02818	Nucleobindin-1	NUCB1	S	369	1	0.785783	1.79941	0.604893	0.529011					+	1.72353	0.0672844
P02724	Glycophorin-A	GYPA	S	138	1	-1.98057	-2.13532	-1.38559	-1.39504					+	1.72204	0.067341
P16150	Leukosialin	SPN	S	355	1	-0.755818	0.745977	0.307998	0.770225					+	1.72193	0.0672511
O75396	Vesicle-trafficking protein SEC22b	SEC22B	S	177	1	0.789238	1.61112	2.419	1.76208					+	1.71851	0.067672
Q8WXG6	MAP kinase-activating death domain protein	MADD	S	820	1	-0.601018	0.745427	-0.998446	-0.983739					+	1.71837	0.0675727
Q8NEG4	Protein FAM83F	FAM83F	S	4	1	0.110849	-0.684539	-1.01695	-0.969475					+	1.71824	0.0674467
Q15722	Leukotriene B4 receptor 1	LTB4R	S	320	1	1.35934	1.67811	2.35612	1.42383			phosphorylation		+	1.71815	0.0673303
P16157	Ankyrin-1	ANK1	T	961	1	1.07678	0.20188	0.151178	0.0245908					+	1.7173	0.0672957
Q9BSL1	Ubiquitin-associated domain-containing protein 1	UBAC1	S	332	1	-0.797303	-1.31443	-2.14279	-1.48215					+	1.7137	0.0677297
Q76I76	Protein phosphatase Slingshot homolog 2	SSH2	S	1217	1	-0.844122	-0.0699278	-0.133056	-0.254972					+	1.71034	0.0681438
Q15185	Prostaglandin E synthase 3	PTGES3	S	118	1	-1.15208	-1.44004	-1.74745	-1.6228			molecular association, regulation; enzymatic activity, induced	CK2A1	+	1.70441	0.0690762
Q99856	AT-rich interactive domain-containing protein 3A	ARID3A	S	101	1	0.0110453	0.757425	1.28393	0.157563					+	1.70348	0.0690649
Q9UQ35	Serine/arginine repetitive matrix protein 2	SRRM2	S	1320	1	0.472308	0.69009	0.632187	0.570029					+	1.70256	0.069125
Q14004	Cyclin-dependent kinase 13	CDK13	T	1246	1	0.4774	0.239444	0.296504	0.304036	CMGC				+	1.70172	0.0691136
Q15942	Zyxin	ZYX	S	259	1	-1.03636	-0.958947	-0.768416	-1.2237					+	1.6987	0.0694222
P10451;CON__P31096	Osteopontin	SPP1	S	303;251	3	0.653626	2.05108	0.827287	0.914544					+	1.69814	0.069357
P10451;CON__P31096	Osteopontin	SPP1	S	310;258	3	0.653626	2.05108	0.827287	0.914544					+	1.69814	0.0692035
P10451;CON__P31096	Osteopontin	SPP1	S	311;259	3	0.653626	2.05108	0.827287	0.914544					+	1.69814	0.0690508
O95400	CD2 antigen cytoplasmic tail-binding protein 2	CD2BP2	S	49	1	0.353583	1.60103	1.12893	0.913312					+	1.69692	0.0690925
O75387	Large neutral amino acids transporter small subunit 3	SLC43A1	S	267	1	-0.264606	-0.639103	-0.720127	-0.735493					+	1.69657	0.0689758
Q96FS4	Signal-induced proliferation-associated protein 1	SIPA1	S	55	2	1.31356	1.30232	1.52529	1.69994					+	1.69606	0.0688947
Q96FS4	Signal-induced proliferation-associated protein 1	SIPA1	S	67	2	1.31356	1.30232	1.52529	1.69994					+	1.69606	0.068744
Q9H8Y8	Golgi reassembly-stacking protein 2	GORASP2	T	415	1	-0.843174	-1.5353	-1.59633	-1.56335					+	1.69597	0.0686201
O95810	Serum deprivation-response protein	SDPR	S	241	1	-2.1528	-2.88417	-1.19465	-1.81188					+	1.69155	0.0692462
Q9NPQ8	Synembryn-A	RIC8A	S	436	2	-0.799114	-1.04139	-1.45094	-1.10884					+	1.69133	0.0691043
Q8IZD0	Sterile alpha motif domain-containing protein 14	SAMD14	S	179	1	-0.583095	-0.999377	-1.10571	-0.877866					+	1.69126	0.0689718
P11166	Solute carrier family 2, facilitated glucose transporter member 1	SLC2A1	T	234	1	-0.781396	-1.3414	-1.77565	-1.86928					+	1.69052	0.0689177
O43294	Transforming growth factor beta-1-induced transcript 1 protein	TGFB1I1	S	68	1	-0.964257	-0.628447	-0.899542	-0.627048					+	1.68818	0.0691404
Q92539	Phosphatidate phosphatase LPIN2	LPIN2	T	92	1	-0.992321	-0.495208	-0.651634	-0.659658					+	1.68715	0.0691552
Q12802	A-kinase anchor protein 13	AKAP13	T	2467	1	1.07311	1.71624	2.35613	1.92356					+	1.68496	0.069428
O95819	Mitogen-activated protein kinase kinase kinase kinase 4	MAP4K4	S	842	1	-1.08061	-0.488085	-0.463749	-0.592881	STE				+	1.68387	0.0694421
Q13283	Ras GTPase-activating protein-binding protein 1	G3BP1	S	232	1	0.369349	-0.766495	-0.595228	0.582141			molecular association, regulation; protein conformation		+	1.68143	0.0696959
P00915	Carbonic anhydrase 1	CA1	S	130	1	1.5949	2.23015	1.60254	1.83203					+	1.68043	0.0697692
Q92539	Phosphatidate phosphatase LPIN2	LPIN2	T	120	1	0.597591	-1.21306	-1.51911	-1.82594					+	1.67899	0.0698422
Q5T4S7	E3 ubiquitin-protein ligase UBR4	UBR4	S	178	1	0.765466	0.105346	0.650751	0.480157					+	1.67882	0.0697191
P01024	Complement C3;Complement C3 beta chain;C3-beta-c;Complement C3 alpha chain;C3a anaphylatoxin;Acylation stimulating protein;Complement C3b alpha' chain;Complement C3c alpha' chain fragment 1;Complement C3dg fragment;Complement C3g fragment;Complement C3d fragment;Complement C3f fragment;Complement C3c alpha' chain fragment 2	C3	S	297	1	1.19808	1.90288	1.43797	1.41941					+	1.67532	0.0701062
O94979	Protein transport protein Sec31A	SEC31A	S	799	1	0.282291	1.06935	1.29963	1.16151					+	1.675	0.0700339
Q9Y2L6	FERM domain-containing protein 4B	FRMD4B	S	778	1	-0.399419	-1.2157	-1.58459	-1.16724					+	1.6749	0.0699366
P19634	Sodium/hydrogen exchanger 1	SLC9A1	S	605	1	0.0626814	-0.898792	-0.833613	-0.917931					+	1.67253	0.0701857
Q14671	Pumilio homolog 1	PUM1	S	709	1	0.589236	1.50136	0.91719	1.29648					+	1.67245	0.0700463
P54725	UV excision repair protein RAD23 homolog A	RAD23A	S	125	1	-1.16495	-1.78134	-3.36638	-2.68064					+	1.67165	0.0700588
P68871	Hemoglobin subunit beta;LVV-hemorphin-7;Spinorphin	HBB	T	13	1	-0.749023	-1.53976	-1.94853	-1.62536					+	1.67151	0.0699539
Q9GZY6	Linker for activation of T-cells family member 2	LAT2	S	135	1	-0.917517	-0.905827	-1.64489	-1.12266					+	1.6713	0.0698326
P78536	Disintegrin and metalloproteinase domain-containing protein 17	ADAM17	S	791	1	-0.390199	-0.430133	-0.463368	-0.557203					+	1.66784	0.0702797
Q13418	Integrin-linked protein kinase	ILK	T	172	1	0.602654	-0.790348	-0.447151	-0.340351	TKL				+	1.66351	0.0708417
P09493	Tropomyosin alpha-1 chain	TPM1	S	174	1	-1.30464	-0.6168	-0.966578	-1.52278					+	1.66308	0.0707942
P20810	Calpastatin	CAST	S	364	1	-0.857683	-1.38586	-1.61314	-1.46521					+	1.66296	0.0706722
P17252	Protein kinase C alpha type	PRKCA	S	226	1	-1.12154	-1.76372	-1.15749	-0.800608	AGC		molecular association, regulation; enzymatic activity, induced	MST2	+	1.6621	0.0706584
P13861	cAMP-dependent protein kinase type II-alpha regulatory subunit	PRKAR2A	S	78	2	-0.502974	-0.739085	-0.949173	-0.783309					+	1.6587	0.0710992
P13861	cAMP-dependent protein kinase type II-alpha regulatory subunit	PRKAR2A	S	80	2	-0.502974	-0.739085	-0.949173	-0.783309					+	1.6587	0.0709526
Q6GYQ0	Ral GTPase-activating protein subunit alpha-1	RALGAPA1	S	797	1	-0.868952	-0.787505	-1.03682	-0.761902					+	1.6586	0.0708148
O95674	Phosphatidate cytidylyltransferase 2	CDS2	S	33	1	-0.915694	0.330374	-0.887091	-1.45336					+	1.6572	0.0708912
P11171;Q9Y2J2	Protein 4.1;Band 4.1-like protein 3;Band 4.1-like protein 3, N-terminally processed	EPB41;EPB41L3	S	849;1068	1	0.117923	-0.872089	-1.59562	-1.78349					+	1.65499	0.0711557
P80723	Brain acid soluble protein 1	BASP1	T	36	1	0.448108	1.51715	0.468889	0.256776					+	1.6474	0.072319
P78559	Microtubule-associated protein 1A;MAP1A heavy chain;MAP1 light chain LC2	MAP1A	S	896	1	-1.03068	-0.728039	-1.12862	-0.46451					+	1.6452	0.0725796
Q9NZT2	Opioid growth factor receptor	OGFR	S	315	1	0.323272	1.28184	1.7502	1.11766					+	1.64419	0.0725703
Q96BY6	Dedicator of cytokinesis protein 10	DOCK10	S	12	1	1.20097	-0.0423058	-0.758289	-0.45452					+	1.64086	0.0729431
P02774	Vitamin D-binding protein	GC	S	95	1	2.08785	1.60669	0.311058	0.816038					+	1.63874	0.0731197
Q15276	Rab GTPase-binding effector protein 1	RABEP1	S	407	2	-0.243984	-0.500654	-0.329873	-0.723579			receptor recycling, induced	PRKD1	+	1.63869	0.0729717
Q9NPQ8	Synembryn-A	RIC8A	T	441	2	-0.799114	-1.00416	-1.4166	-1.10884					+	1.63818	0.0729293
Q9UDY2	Tight junction protein ZO-2	TJP2	S	441	1	-0.783523	-1.70983	-1.58358	-1.68181					+	1.63656	0.0730645
Q15942	Zyxin	ZYX	S	308	1	-0.506384	-1.53426	-2.27124	-1.48013					+	1.63641	0.0729577
Q7Z434	Mitochondrial antiviral-signaling protein	MAVS	S	152	1	0.317442	0.843608	0.56715	0.822612					+	1.63558	0.073004
Q12912	Lymphoid-restricted membrane protein;Processed lymphoid-restricted membrane protein	LRMP	T	133	1	-1.3821	-1.15037	-1.5391	-1.35154					+	1.63117	0.0737315
Q9NYF8	Bcl-2-associated transcription factor 1	BCLAF1	S	512	1	1.04508	1.02673	1.57186	1.26363					+	1.62823	0.074072
Q9H7M9	Platelet receptor Gi24	C10orf54	S	235	1	0.598059	1.03719	0.89251	1.06225					+	1.62366	0.0747385
Q9UDY2	Tight junction protein ZO-2	TJP2	S	450	1	-0.848804	-0.739419	-0.342056	-0.509855					+	1.62325	0.0746614
Q9Y4H4	G-protein-signaling modulator 3	GPSM3	S	35	2	-0.259609	0.218887	0.195989	0.0892339			protein stabilization; molecular association, regulation; intracellular localization	GSK3A	+	1.62194	0.0746667
Q9Y4H4	G-protein-signaling modulator 3	GPSM3	S	39	2	-0.259609	0.218887	0.195989	0.0892339			protein stabilization; molecular association, regulation; intracellular localization		+	1.62194	0.0748151
Q9H7N4	Splicing factor, arginine/serine-rich 19	SCAF1	S	874	1	0.0920704	0.723507	0.782742	0.796916					+	1.62119	0.0746772
P29972	Aquaporin-1	AQP1	S	262	1	-0.0754943	-1.13606	-1.24958	-1.59344					+	1.62095	0.0745771
Q9Y2X7	ARF GTPase-activating protein GIT1	GIT1	S	385	2	-0.406891	-0.772178	-0.693339	-0.84172					+	1.6202	0.0745878
Q9Y2X7	ARF GTPase-activating protein GIT1	GIT1	S	388	2	-0.406891	-0.772178	-0.693339	-0.84172					+	1.6202	0.0744409
P42858	Huntingtin	HTT	S	1874	1	-0.0882344	-1.44443	-1.3287	-1.42846					+	1.61939	0.074499
Q9Y3X0	Coiled-coil domain-containing protein 9	CCDC9	S	386	1	0.0410291	0.532595	0.824008	1.08463					+	1.61765	0.0747529
P29590	Protein PML	PML	S	36	2	0.345937	0.950047	0.742477	0.170802			sumoylation	HIPK2	+	1.6168	0.0747945
O43182	Rho GTPase-activating protein 6	ARHGAP6	S	939	1	-0.0629714	-0.928842	-1.75698	-1.62993					+	1.60805	0.0762734
Q9UHW9	Solute carrier family 12 member 6	SLC12A6	S	32	1	-0.789038	-0.901582	-1.3182	-0.541029					+	1.60638	0.07646
Q9Y3E7	Charged multivesicular body protein 3	CHMP3	S	200	1	-0.114353	-1.53	-1.84045	-1.59219					+	1.60229	0.0771206
Q0ZGT2	Nexilin	NEXN	S	218	1	-0.920344	-0.229416	-0.0135434	0.186677					+	1.60214	0.0770019
Q4KMP7	TBC1 domain family member 10B	TBC1D10B	S	22	1	-0.581633	-0.730836	-0.701537	-0.516691					+	1.60179	0.0769302
P51858	Hepatoma-derived growth factor	HDGF	S	132	2	1.06125	1.6728	1.91903	1.98311					+	1.60172	0.0766564
P51858	Hepatoma-derived growth factor	HDGF	S	133	2	1.06125	1.6728	1.91903	1.98311					+	1.60172	0.0768046
Q9UDY2	Tight junction protein ZO-2	TJP2	S	978	1	-0.471568	-1.42887	-1.8912	-2.35681					+	1.60152	0.0765549
P02730	Band 3 anion transport protein	SLC4A1	Y	359	2	-0.744778	1.81119	1.77591	1.08249			activity, induced; molecular association, regulation; intracellular localization; phosphorylation	Syk;LYN	+	1.60065	0.0765923
Q1KMD3	Heterogeneous nuclear ribonucleoprotein U-like protein 2	HNRNPUL2	S	161	2	-0.00713475	1.21867	1.55192	1.34564					+	1.59913	0.0767063
Q1KMD3	Heterogeneous nuclear ribonucleoprotein U-like protein 2	HNRNPUL2	T	165	2	-0.00713475	1.21867	1.55192	1.34564					+	1.59913	0.0765594
P35579	Myosin-9	MYH9	S	1714	1	0.807161	1.06597	1.34921	1.14421					+	1.59842	0.0765966
Q9NQ75	Cas scaffolding protein family member 4	CASS4	T	233	1	-0.483996	-1.03341	-1.26766	-0.950967					+	1.59603	0.0769237
Q6P0Q8	Microtubule-associated serine/threonine-protein kinase 2	MAST2	S	900	1	-1.15034	-0.408746	-0.0117462	0.0562915	AGC				+	1.59212	0.0775162
Q6ZTN6	Ankyrin repeat domain-containing protein 13D	ANKRD13D	S	465	2	-0.24527	-0.483078	-0.313689	-0.250216					+	1.59151	0.0774829
Q6ZTN6	Ankyrin repeat domain-containing protein 13D	ANKRD13D	T	469	2	-0.24527	-0.483078	-0.313689	-0.250216					+	1.59151	0.0773359
Q9Y6D6	Brefeldin A-inhibited guanine nucleotide-exchange protein 1	ARFGEF1	S	1079	1	2.53288	2.98878	3.36669	2.71039					+	1.58971	0.0774924
P10451	Osteopontin	SPP1	S	224	1	0.88158	2.64633	2.34452	2.42199					+	1.58642	0.0779735
Q08495	Dematin	DMTN	S	105	1	-0.670465	-1.13626	-1.18838	-0.940774					+	1.58586	0.0780075
Q13188	Serine/threonine-protein kinase 3;Serine/threonine-protein kinase 3 36kDa subunit;Serine/threonine-protein kinase 3 20kDa subunit	STK3	S	316	1	-0.618933	-0.187172	-0.363395	-0.25284	STE		molecular association, regulation	PLK1	+	1.58486	0.0780113
Q86XL3	Ankyrin repeat and LEM domain-containing protein 2	ANKLE2	S	662	1	-0.0415927	-0.597239	-0.461519	-0.733918					+	1.58425	0.0780226
Q96K21	Abscission/NoCut checkpoint regulator	ZFYVE19	S	463	1	-0.526599	-1.1409	-1.08875	-1.1911					+	1.58245	0.0783415
P54105	Methylosome subunit pICln	CLNS1A	S	102	1	-2.41105	-2.22952	-3.32595	-2.03016					+	1.57918	0.078809
P68871	Hemoglobin subunit beta;LVV-hemorphin-7;Spinorphin	HBB	T	88	1	-0.680456	-1.51531	-2.22587	-2.53017					+	1.57523	0.0794692
Q96BY6	Dedicator of cytokinesis protein 10	DOCK10	S	1292	2	0.00592234	-1.03353	-1.89263	-1.19473					+	1.57401	0.079597
Q96BY6	Dedicator of cytokinesis protein 10	DOCK10	S	1295	2	0.00592234	-1.03353	-1.89263	-1.19473					+	1.57401	0.0794488
Q13427	Peptidyl-prolyl cis-trans isomerase G	PPIG	S	745	2	0.634954	0.642844	0.556266	0.224979					+	1.57054	0.0801561
Q13427	Peptidyl-prolyl cis-trans isomerase G	PPIG	T	748	2	0.634954	0.642844	0.556266	0.224979					+	1.57054	0.0800074
Q8IZD0	Sterile alpha motif domain-containing protein 14	SAMD14	S	165	3	-0.807337	-1.27438	-1.34243	-1.30319					+	1.56987	0.08
Q8IZD0	Sterile alpha motif domain-containing protein 14	SAMD14	S	173	3	-0.807337	-1.27438	-1.34243	-1.30319					+	1.56987	0.0797048
Q8IZD0	Sterile alpha motif domain-containing protein 14	SAMD14	S	179	3	-0.807337	-1.27438	-1.34243	-1.30319					+	1.56987	0.0798521
Q5TDH0	Protein DDI1 homolog 2	DDI2	S	128	2	-1.11367	-1.638	-1.9009	-1.4783					+	1.56816	0.0799484
P10451	Osteopontin	SPP1	S	263	2	0.435397	1.51795	1.00525	0.989279					+	1.56811	0.0798162
Q9NWQ8	Phosphoprotein associated with glycosphingolipid-enriched microdomains 1	PAG1	S	295	2	1.08805	1.60934	2.00106	2.06385					+	1.5668	0.0798168
Q9NWQ8	Phosphoprotein associated with glycosphingolipid-enriched microdomains 1	PAG1	S	298	2	1.08805	1.60934	2.00106	2.06385					+	1.5668	0.0799633
P11277	Spectrin beta chain, erythrocytic	SPTB	S	2125	2	-0.957283	-1.77575	-2.71046	-2.49144					+	1.56495	0.0800585
O43566	Regulator of G-protein signaling 14	RGS14	S	288	2	1.23969	1.46599	1.94011	1.15194					+	1.5634	0.080219
P10451	Osteopontin	SPP1	S	258	3	0.405156	1.77998	1.07974	0.670415					+	1.56141	0.0804809
Q9P260	LisH domain and HEAT repeat-containing protein KIAA1468	KIAA1468	S	180	1	-0.0782016	-0.948598	-1.22606	-1.11241					+	1.55884	0.0809527
Q3V6T2	Girdin	CCDC88A	S	1561	1	-0.443641	-0.531051	-0.597006	-0.43925					+	1.55238	0.0822868
O14737	Programmed cell death protein 5	PDCD5	S	119	1	0.35667	1.36562	0.16504	0.20477			protein degradation; ubiquitination; intracellular localization	CK2A1	+	1.55208	0.0822101
Q27J81	Inverted formin-2	INF2	S	372	1	-1.01354	-0.649235	-0.562704	-0.79372					+	1.54924	0.0827776
P20810	Calpastatin	CAST	S	440	1	-0.498429	-1.31764	-1.47855	-1.39224					+	1.54291	0.0840144
Q08495	Dematin	DMTN	S	22	2	-0.517754	-0.418899	-0.284211	-0.141404					+	1.54217	0.0840072
Q9Y5K6	CD2-associated protein	CD2AP	S	458	1	0.735939	0.981569	1.20975	0.927399					+	1.54108	0.0840288
O60885	Bromodomain-containing protein 4	BRD4	S	601	1	0.528376	0.866355	1.08447	0.671707	Atypical				+	1.53895	0.0844165
Q9UKV3	Apoptotic chromatin condensation inducer in the nucleus	ACIN1	S	710	1	0.734683	0.861863	1.3733	0.842093					+	1.53512	0.0850323
Q5M775	Cytospin-B	SPECC1	S	55	1	1.80582	0.407811	0.241874	-0.252578					+	1.53391	0.0851449
O43719	HIV Tat-specific factor 1	HTATSF1	S	579	1	-0.213191	1.11615	0.0332082	-0.528135					+	1.53231	0.08535
Q9UQ35	Serine/arginine repetitive matrix protein 2	SRRM2	T	1492	1	0.871845	0.856534	1.40609	1.53629					+	1.53138	0.085369
Q6JBY9	CapZ-interacting protein	RCSD1	S	179	1	0.590346	1.31401	1.1036	0.788454				MAPKAPK2	+	1.52904	0.0859075
Q9BSQ5	Cerebral cavernous malformations 2 protein	CCM2	S	384	1	0.871039	-0.818346	-1.52149	-1.44028				YSK1	+	1.52882	0.0857691
Q15185	Prostaglandin E synthase 3	PTGES3	S	113	1	-1.27269	-1.23589	-1.53694	-1.26634			molecular association, regulation; enzymatic activity, induced	CK2A1	+	1.52518	0.0865248
P25098	Beta-adrenergic receptor kinase 1	ADRBK1	S	670	1	-0.389842	0.892005	1.0044	0.939504	AGC		protein degradation; molecular association, regulation	CDK2	+	1.52432	0.0865345
O60784	Target of Myb protein 1	TOM1	S	462	1	0.330081	-0.92739	-0.22998	-0.225756					+	1.522	0.0868763
Q9UHB6	LIM domain and actin-binding protein 1	LIMA1	S	686	1	-0.742448	-0.419314	-0.248116	-0.284368					+	1.52113	0.0869347
Q13586	Stromal interaction molecule 1	STIM1	S	621	1	-0.428705	1.32847	0.342417	1.10053			molecular association, regulation; intracellular localization; activity, inhibited; protein conformation	ERK2	+	1.51806	0.0874437
Q14847	LIM and SH3 domain protein 1	LASP1	S	150	1	-0.717488	1.56814	2.36071	1.64255					+	1.51644	0.0875852
P78559	Microtubule-associated protein 1A;MAP1A heavy chain;MAP1 light chain LC2	MAP1A	S	2449	1	-1.20457	-0.910302	-0.913363	-1.34341					+	1.51622	0.0874807
Q8IU68	Transmembrane channel-like protein 8	TMC8	S	658	1	-0.0735863	-0.632938	-0.398755	-0.630205					+	1.5162	0.0873415
Q01433	AMP deaminase 2	AMPD2	S	190	1	1.05035	0.638735	0.931535	1.08051					+	1.51581	0.0872657
P04921	Glycophorin-C	GYPC	S	121	1	-0.920018	-1.36765	-1.31038	-1.45117					+	1.51539	0.0871763
P35579	Myosin-9	MYH9	S	1943	1	0.702971	0.563398	0.0788475	0.18919			molecular association, regulation; intracellular localization	CK2A1	+	1.51513	0.0870801
O15127	Secretory carrier-associated membrane protein 2	SCAMP2	S	319	1	0.649381	0.692788	0.573048	0.477487					+	1.51165	0.087687
Q92574	Hamartin	TSC1	S	505	1	-0.519857	-0.719826	-0.537229	-0.525231					+	1.51071	0.0876944
P10451	Osteopontin	SPP1	S	270	3	0.850535	2.80634	2.33232	2.38251					+	1.51055	0.0875702
Q8IU81	Interferon regulatory factor 2-binding protein 1	IRF2BP1	S	436	1	0.703835	-0.0744815	0.0359242	-0.059101					+	1.50946	0.0876263
Q9Y490	Talin-1	TLN1	T	150	1	-0.254777	-1.09781	-1.04978	-1.22047					+	1.50815	0.0877306
Q8TEH3	DENN domain-containing protein 1A	DENND1A	S	592	1	1.25266	1.05664	1.72086	1.50192					+	1.50639	0.0880414
Q15722	Leukotriene B4 receptor 1	LTB4R	S	314	1	1.20089	0.782691	1.39763	0.311582			receptor internalization, induced; phosphorylation		+	1.5045	0.0882616
Q08495	Dematin	DMTN	S	14	2	0.291129	-0.497391	-0.347777	0.153714					+	1.49808	0.0896082
Q08495	Dematin	DMTN	S	16	2	0.291129	-0.497391	-0.347777	0.153714					+	1.49808	0.0894545
Q14155;Q15052	Rho guanine nucleotide exchange factor 7;Rho guanine nucleotide exchange factor 6	ARHGEF7;ARHGEF6	S	518;488	1	1.19984	0.839441	1.31767	1.08606			activity, induced	PKCG;PKCT	+	1.49794	0.0893425
Q5JTV8	Torsin-1A-interacting protein 1	TOR1AIP1	S	154	3	0.784274	0.733557	1.08097	0.992605					+	1.49554	0.0894855
Q5JTV8	Torsin-1A-interacting protein 1	TOR1AIP1	S	156	3	0.784274	0.733557	1.08097	0.992605					+	1.49554	0.0897915
Q5JTV8	Torsin-1A-interacting protein 1	TOR1AIP1	S	157	3	0.784274	0.733557	1.08097	0.992605					+	1.49554	0.0896382
O43149	Zinc finger ZZ-type and EF-hand domain-containing protein 1	ZZEF1	S	1518	1	-0.635778	-1.01568	-0.949655	-0.764778					+	1.49475	0.0894762
P43250;P34947	G protein-coupled receptor kinase 6;G protein-coupled receptor kinase 5	GRK6;GRK5	T	485;485	1	0.352995	-0.468666	-0.795101	-0.799134	AGC			GRK6	+	1.49468	0.0893311
P10451;CON__P31096	Osteopontin	SPP1	S	303;251	1	0.115835	1.32484	0.743584	1.07339					+	1.49441	0.0892203
P54725	UV excision repair protein RAD23 homolog A	RAD23A	S	123	1	-1.47373	-0.813978	-1.71946	-0.988413					+	1.49382	0.0892724
Q02040	A-kinase anchor protein 17A	AKAP17A	S	537	1	0.753367	0.747996	0.941319	0.252957					+	1.49191	0.0895811
Q15435	Protein phosphatase 1 regulatory subunit 7	PPP1R7	S	24	2	-0.61622	0.628011	-1.56972	-1.54986				PLK1	+	1.49172	0.0894503
Q15435	Protein phosphatase 1 regulatory subunit 7	PPP1R7	S	27	2	-0.61622	0.628011	-1.56972	-1.54986				PLK1	+	1.49172	0.0892997
P16157	Ankyrin-1	ANK1	S	1428	1	0.302488	-1.19724	-1.53323	-1.63085					+	1.48904	0.0896202
Q8IXS8	Protein FAM126B	FAM126B	S	430	1	0.613945	-0.931043	-0.71348	-0.266282					+	1.4864	0.0900738
Q96RR4;Q8N5S9	Calcium/calmodulin-dependent protein kinase kinase 2;Calcium/calmodulin-dependent protein kinase kinase 1	CAMKK2;CAMKK1	S	100;74	1	1.3494	1.64039	1.59761	1.41784	Other				+	1.48624	0.0899631
P10644	cAMP-dependent protein kinase type I-alpha regulatory subunit;cAMP-dependent protein kinase type I-alpha regulatory subunit, N-terminally processed	PRKAR1A	S	83	1	-0.277152	1.02829	0.866928	1.02736			molecular association, regulation	CDK16;CDK2	+	1.48607	0.0898328
Q92539	Phosphatidate phosphatase LPIN2	LPIN2	S	303	1	0.481725	-0.897153	-0.779211	-0.783328					+	1.48554	0.0897896
P35612	Beta-adducin	ADD2	S	621	1	1.32397	1.77836	1.50357	0.517402					+	1.48508	0.0897267
P78559	Microtubule-associated protein 1A;MAP1A heavy chain;MAP1 light chain LC2	MAP1A	S	667	1	-1.26803	-0.30523	-0.441416	-0.376234					+	1.48507	0.0895774
Q15149	Plectin	PLEC	S	4386	1	1.11234	1.27843	1.235	1.40866					+	1.48383	0.0896877
P17812	CTP synthase 1	CTPS1	S	573	2	0.6953	0.868208	1.45371	1.50972					+	1.47913	0.0904809
P27824	Calnexin	CANX	S	554	2	0.296903	1.46324	2.01789	1.96227					+	1.47832	0.0903273
P27824	Calnexin	CANX	S	564	2	0.296903	1.46324	2.01789	1.96227			molecular association, regulation		+	1.47832	0.0904768
Q66K74	Microtubule-associated protein 1S;MAP1S heavy chain;MAP1S light chain	MAP1S	S	657	1	0.918675	1.26814	1.93439	1.55513					+	1.47733	0.0904356
O15173	Membrane-associated progesterone receptor component 2	PGRMC2	T	211	2	-0.663213	-1.04405	-1.26056	-1.18497					+	1.47175	0.091486
Q05682	Caldesmon	CALD1	S	759	1	-0.556219	0.38409	0.496873	0.337298			molecular association, regulation; intracellular localization; protein conformation	ERK1	+	1.47106	0.0915
P45974	Ubiquitin carboxyl-terminal hydrolase 5	USP5	T	623	1	0.762906	-0.902308	-0.963482	-0.621371					+	1.46972	0.0917767
Q5TAQ9	DDB1- and CUL4-associated factor 8	DCAF8	S	99	1	1.16148	-0.903234	-0.867592	-0.590134					+	1.46515	0.0925902
Q8TDJ6	DmX-like protein 2	DMXL2	S	1400	1	0.834962	1.40607	2.14634	2.35706					+	1.46453	0.0926154
Q0ZGT2	Nexilin	NEXN	T	370	1	-0.463178	0.447605	0.656842	0.885765					+	1.46414	0.0924967
O60271	C-Jun-amino-terminal kinase-interacting protein 4	SPAG9	S	733	2	1.04269	1.03563	-0.0250374	1.08091					+	1.46393	0.0924241
Q9UI08	Ena/VASP-like protein	EVL	S	331	1	-0.8735	-0.902442	-0.801756	-0.270042					+	1.46105	0.0927492
Q7Z6P3	Ras-related protein Rab-44	RAB44	T	403	1	1.43043	1.09734	1.53681	0.670877					+	1.46076	0.0927089
O15431	High affinity copper uptake protein 1	SLC31A1	T	114	3	-0.070821	-3.09189	-1.69218	-2.25337					+	1.46049	0.0924668
O15431	High affinity copper uptake protein 1	SLC31A1	T	119	3	-0.070821	-3.09189	-1.69218	-2.25337					+	1.46049	0.0926169
P29590	Protein PML	PML	S	40	2	-0.372824	0.410601	0.799572	0.227898					+	1.45973	0.0925566
Q6UWD8	Transmembrane protein C16orf54	C16orf54	S	194	1	0.900898	0.257601	-0.0258656	-0.1589					+	1.45908	0.0925363
Q01518	Adenylyl cyclase-associated protein 1	CAP1	S	34	1	1.21653	0.824694	1.64712	0.665153					+	1.45666	0.0929355
Q86WR7	Proline and serine-rich protein 2	PROSER2	S	41	1	-0.798125	-1.25765	-0.997483	-0.928407					+	1.45576	0.0929984
O14617	AP-3 complex subunit delta-1	AP3D1	S	658	1	-0.451992	-0.902869	-1.3052	-1.23657					+	1.45483	0.0930547
Q8TB72	Pumilio homolog 2	PUM2	S	182	1	-0.0987029	-0.835396	-0.523723	-0.345205					+	1.45313	0.0933355
O43566	Regulator of G-protein signaling 14	RGS14	S	288	1	1.03288	1.24935	1.60969	1.232					+	1.45009	0.0938974
Q8TB72	Pumilio homolog 2	PUM2	S	136	1	-0.474607	-0.458691	-0.176328	-0.304325					+	1.44712	0.0944448
Q9NWH9	SAFB-like transcription modulator	SLTM	S	289	1	0.45733	0.449218	0.626522	0.097507					+	1.44646	0.0944153
Q8IUD2	ELKS/Rab6-interacting/CAST family member 1	ERC1	S	17	2	-0.832444	-0.601891	-0.878372	-1.1729					+	1.44496	0.094414
Q8IUD2	ELKS/Rab6-interacting/CAST family member 1	ERC1	S	21	2	-0.832444	-0.601891	-0.878372	-1.1729					+	1.44496	0.0945646
Q92619	Minor histocompatibility protein HA-1;Minor histocompatibility antigen HA-1	HMHA1	S	25	1	-0.117025	-0.832733	-0.958938	-1.0201					+	1.44414	0.094442
Q13547	Histone deacetylase 1	HDAC1	S	421	2	0.287165	-0.315761	-0.172321	0.124766			molecular association, regulation; enzymatic activity, induced	CK2A1	+	1.44407	0.0943048
Q13547	Histone deacetylase 1	HDAC1	S	423	2	0.287165	-0.315761	-0.172321	0.124766			molecular association, regulation; enzymatic activity, induced	CK2A1	+	1.44407	0.0941553
Q9Y5S9	RNA-binding protein 8A	RBM8A	S	56	1	-0.623211	-0.905985	-1.17881	-1.02498					+	1.44225	0.0944557
P15374	Ubiquitin carboxyl-terminal hydrolase isozyme L3	UCHL3	S	130	1	-0.28662	-0.615392	-0.96441	-0.510517					+	1.44212	0.0943381
O43566	Regulator of G-protein signaling 14	RGS14	S	20	1	-0.334533	-0.571163	-0.448171	-0.461476					+	1.4417	0.0943028
Q86VR2	Protein FAM134C	FAM134C	S	320	1	-0.409813	-0.418959	-0.327537	-0.416324					+	1.43916	0.0949291
Q96PK6	RNA-binding protein 14	RBM14	T	206	1	1.35429	1.2629	1.71257	1.57273					+	1.43881	0.0948491
Q8N699	Myc target protein 1	MYCT1	S	149	1	-0.279106	-1.28623	-1.06544	-0.874542					+	1.43834	0.0948132
Q09666	Neuroblast differentiation-associated protein AHNAK	AHNAK	S	177	1	0.158148	-0.587799	-0.487091	-0.45164					+	1.43466	0.0954608
P67809	Nuclease-sensitive element-binding protein 1	YBX1	S	165	1	0.597283	0.80909	0.703654	0.888044			intracellular localization		+	1.43459	0.0953239
Q16799	Reticulon-1	RTN1	S	487	1	-1.61241	-1.29255	-2.08749	-1.31555					+	1.43303	0.0954563
O43566	Regulator of G-protein signaling 14	RGS14	S	478	1	0.417174	0.86696	0.579401	1.05529					+	1.43176	0.0955133
Q8WVV9	Heterogeneous nuclear ribonucleoprotein L-like	HNRNPLL	S	35	1	0.6771	1.1474	1.14239	0.740116					+	1.43095	0.0955265
Q9H1E3	Nuclear ubiquitous casein and cyclin-dependent kinase substrate 1	NUCKS1	S	214	1	-0.0800271	0.721234	0.518751	0.305191					+	1.42998	0.0956205
O43847	Nardilysin	NRD1	S	94	1	-0.806243	-0.902626	-1.11879	-0.796033					+	1.42875	0.0958012
P00813	Adenosine deaminase	ADA	T	4	1	-0.338136	-1.2054	-1.91981	-1.49069					+	1.42742	0.0960124
Q96C24	Synaptotagmin-like protein 4	SYTL4	S	201	1	-0.0611758	-0.624167	-1.15915	-0.768094					+	1.42741	0.0958638
P10645	Chromogranin-A;Vasostatin-1;Vasostatin-2;EA-92;ES-43;Pancreastatin;SS-18;WA-8;WE-14;LF-19;Catestatin;AL-11;GV-19;GR-44;ER-37;GE-25;Serpinin-RRG;Serpinin;p-Glu serpinin precursor	CHGA	S	142	1	-0.222925	1.5649	0.951194	1.71251					+	1.42726	0.0957898
Q9BRR9	Rho GTPase-activating protein 9	ARHGAP9	S	475	1	0.932641	1.21243	1.87827	1.32046					+	1.42562	0.0959815
P05387;P05386	60S acidic ribosomal protein P2;60S acidic ribosomal protein P1	RPLP2;RPLP1	S	102;101	2	-0.79787	-1.38992	-0.821747	-0.190562					+	1.42544	0.0957723
P05387;P05386	60S acidic ribosomal protein P2;60S acidic ribosomal protein P1	RPLP2;RPLP1	S	105;104	2	-0.79787	-1.38992	-0.821747	-0.190562					+	1.42544	0.0959199
Q7KZ85	Transcription elongation factor SPT6	SUPT6H	S	125	1	-0.496446	0.558395	0.180266	-0.484527					+	1.41805	0.0974132
Q9NSK0	Kinesin light chain 4	KLC4	S	590	1	-0.216981	-0.81492	-1.53803	-1.28852					+	1.41777	0.0973067
Q96L91	E1A-binding protein p400	EP400	S	736	1	0.996216	0.207079	0.582656	0.673829					+	1.41607	0.0974946
Q99704	Docking protein 1	DOK1	S	269	1	1.02224	1.72726	0.256547	0.0776771					+	1.41374	0.0978165
P69905	Hemoglobin subunit alpha	HBA1	S	132	1	-0.928941	-2.2523	-2.82978	-1.84359					+	1.41156	0.0981679
O95772	MLN64 N-terminal domain homolog	STARD3NL	S	39	1	0.708687	0.711369	1.0076	0.578398					+	1.41054	0.0982439
Q9BZ72	Membrane-associated phosphatidylinositol transfer protein 2	PITPNM2	S	644	1	-0.82446	-1.01781	-1.49887	-1.04879					+	1.40975	0.0983075
O95466	Formin-like protein 1	FMNL1	S	184	1	1.10669	1.27639	1.84043	1.21871					+	1.40912	0.0983769
P02766	Transthyretin	TTR	S	72	1	-1.37076	-1.24242	-3.11923	-3.2388					+	1.40528	0.0991745
P13807	Glycogen [starch] synthase, muscle	GYS1	S	653	2	1.3248	2.24496	2.07938	1.06826			activity, inhibited	P38B;GSK3B	+	1.40471	0.0991152
P13807	Glycogen [starch] synthase, muscle	GYS1	S	657	2	1.3248	2.24496	2.07938	1.06826			activity, inhibited		+	1.40471	0.0989652
O43318	Mitogen-activated protein kinase kinase kinase 7	MAP3K7	S	439	2	0.0135794	-0.388383	-0.455266	-0.0911427	TKL		molecular association, regulation		+	1.40429	0.0987451
O43318	Mitogen-activated protein kinase kinase kinase 7	MAP3K7	S	454	2	0.0135794	-0.388383	-0.455266	-0.0911427	TKL				+	1.40429	0.0988943
Q7Z6Z7	E3 ubiquitin-protein ligase HUWE1	HUWE1	S	3816	1	1.57518	0.952766	0.830038	1.0034					+	1.40224	0.0991265
Q7Z434	Mitochondrial antiviral-signaling protein	MAVS	S	222	1	-0.175941	-0.829838	-0.879509	-0.344819					+	1.39764	0.100036
Q14240;P60842	Eukaryotic initiation factor 4A-II;Eukaryotic initiation factor 4A-II, N-terminally processed;Eukaryotic initiation factor 4A-I	EIF4A2;EIF4A1	S	79;78	1	-1.32961	-1.04562	-1.31816	-0.821094					+	1.39655	0.100138
P16157	Ankyrin-1	ANK1	S	1593	2	-0.964329	-1.00519	-1.23533	-0.724304					+	1.39611	0.10015
P16157	Ankyrin-1	ANK1	T	1596	2	-0.964329	-1.00519	-1.23533	-0.724304					+	1.39611	0.1
Q8IYB3	Serine/arginine repetitive matrix protein 1	SRRM1	S	696	1	0.335181	-1.14022	-1.48755	-1.85638						1.3904	0.101274
P00915	Carbonic anhydrase 1	CA1	S	3	1	-0.195389	-0.984013	-1.54433	-1.32237						1.38889	0.101552
O75592	E3 ubiquitin-protein ligase MYCBP2	MYCBP2	S	1624	1	0.698053	0.343666	0.427226	0.25662						1.38805	0.10161
P78559	Microtubule-associated protein 1A;MAP1A heavy chain;MAP1 light chain LC2	MAP1A	S	2022	1	-0.193878	0.770344	0.89678	0.920189						1.3843	0.102375
O43768	Alpha-endosulfine	ENSA	S	108	1	0.53696	0.56033	1.17763	0.350282						1.3832	0.102496
Q9NV70	Exocyst complex component 1	EXOC1	S	470	1	0.350384	-0.789835	-0.0903669	0.0228368						1.38242	0.102528
P11277	Spectrin beta chain, erythrocytic	SPTB	T	2113	1	-2.60213	-1.13871	-3.1633	-1.06572						1.38207	0.102465
Q7LDG7	RAS guanyl-releasing protein 2	RASGRP2	S	117	1	0.505802	0.894727	0.284592	1.21862						1.38096	0.102639
P06733	Alpha-enolase	ENO1	S	419	1	-0.904113	-0.819871	-1.15374	-1.00614						1.38086	0.102505
Q14739	Lamin-B receptor	LBR	S	99	1	1.04483	1.0351	1.28527	0.817017						1.38013	0.102531
O14497	AT-rich interactive domain-containing protein 1A	ARID1A	S	1184	1	0.804429	0.586681	1.01295	0.909853						1.3795	0.10258
Q8IZP0	Abl interactor 1	ABI1	S	231	1	-0.757427	-0.931835	-1.15868	-1.10358						1.37855	0.102712
P18031	Tyrosine-protein phosphatase non-receptor type 1	PTPN1	S	378	1	-1.12125	-0.219617	0.150825	-0.156342				PKCA		1.37656	0.10309
P00519	Tyrosine-protein kinase ABL1	ABL1	S	569	1	0.438109	-0.231463	-0.301347	0.210069	TK					1.37473	0.10339
Q5VY43	Platelet endothelial aggregation receptor 1	PEAR1	S	953	2	-0.341761	0.538865	0.185794	1.07709						1.37331	0.103684
Q5VY43	Platelet endothelial aggregation receptor 1	PEAR1	S	964	2	-0.341761	0.538865	0.185794	1.07709						1.37331	0.103532
Q9NZQ3	NCK-interacting protein with SH3 domain	NCKIPSD	T	181	1	-1.0745	-0.677957	-0.881419	-0.687628						1.37298	0.103439
Q0VD83	Apolipoprotein B receptor	APOBR	T	572	1	0.686559	1.07125	1.37084	0.905943						1.37176	0.103609
Q96D71	RalBP1-associated Eps domain-containing protein 1	REPS1	S	709	1	0.422819	0.974541	1.02284	1.22788						1.37172	0.103464
O43426	Synaptojanin-1	SYNJ1	S	1392	1	-0.122144	-0.815956	-1.05054	-0.59424						1.36979	0.103738
Q641Q2	WASH complex subunit FAM21A	FAM21A	S	539	1	-0.532129	-0.665279	-1.0321	-0.449168						1.36851	0.103936
P42566	Epidermal growth factor receptor substrate 15	EPS15	S	796	1	-0.752259	-0.329572	-0.628063	-0.366222				P38A		1.36743	0.104017
Q9UKV3	Apoptotic chromatin condensation inducer in the nucleus	ACIN1	S	386	2	-0.0243747	0.695993	0.602726	0.0652849						1.36728	0.103734
Q9UKV3	Apoptotic chromatin condensation inducer in the nucleus	ACIN1	S	388	2	-0.0243747	0.695993	0.602726	0.0652849						1.36728	0.103884
Q96MW1	Coiled-coil domain-containing protein 43	CCDC43	T	139	1	-0.597608	-0.727011	-0.86863	-0.0678666						1.36515	0.104115
Q96T58	Msx2-interacting protein	SPEN	S	2101	1	0.516714	0.00536726	0.374283	-0.0137724						1.36416	0.104225
Q86VR2	Protein FAM134C	FAM134C	S	313	2	-0.341593	-0.445873	-0.460291	-0.561086						1.36354	0.10404
Q86VR2	Protein FAM134C	FAM134C	S	320	2	-0.341593	-0.445873	-0.460291	-0.561086						1.36354	0.10419
Q9H3N1	Thioredoxin-related transmembrane protein 1	TMX1	S	270	1	0.187795	0.869713	1.00578	0.615529						1.36239	0.104149
Q86WR7	Proline and serine-rich protein 2	PROSER2	S	43	1	-1.5619	-0.35569	-0.400325	-0.500784				Chk1		1.36221	0.104011
Q5SW96	Low density lipoprotein receptor adapter protein 1	LDLRAP1	S	14	1	-0.950922	-1.33812	-1.31869	-1.36574						1.3618	0.103954
P22059	Oxysterol-binding protein 1	OSBP	S	190	2	0.798441	1.04825	1.86494	1.31603						1.35644	0.10528
P22059	Oxysterol-binding protein 1	OSBP	S	193	2	0.798441	1.04825	1.86494	1.31603						1.35644	0.10513
Q15424	Scaffold attachment factor B1	SAFB	S	383	2	1.05393	2.30147	1.86376	0.983549						1.35573	0.105117
Q15424	Scaffold attachment factor B1	SAFB	S	384	2	1.05393	2.30147	1.86376	0.983549						1.35573	0.104967
Q12857	Nuclear factor 1 A-type	NFIA	S	274	1	1.5815	1.07584	1.55794	1.05594						1.35559	0.104864
Q9Y4H2	Insulin receptor substrate 2	IRS2	S	805	1	-0.75317	-0.135032	0.142316	0.390337						1.3555	0.104738
P02549	Spectrin alpha chain, erythrocytic 1	SPTA1	S	510	1	1.04046	0.452684	0.119992	0.154572						1.35529	0.104657
P33241	Lymphocyte-specific protein 1	LSP1	S	193	2	-0.487794	0.805348	2.14367	2.01019						1.35336	0.104956
Q96JY6	PDZ and LIM domain protein 2	PDLIM2	S	134	1	-0.332884	-1.06002	-1.15732	-1.33596						1.35227	0.105028
P68871	Hemoglobin subunit beta;LVV-hemorphin-7;Spinorphin	HBB	S	45	1	-0.239629	-1.49696	-2.20043	-1.01592						1.35217	0.104914
P14625	Endoplasmin	HSP90B1	S	306	1	-0.71097	0.0519032	-0.236312	-0.751562						1.35209	0.104777
P78559	Microtubule-associated protein 1A;MAP1A heavy chain;MAP1 light chain LC2	MAP1A	S	2022	2	0.141638	-0.510289	-0.123343	-0.222519						1.35144	0.104816
Q9P1Y6	PHD and RING finger domain-containing protein 1	PHRF1	S	915	1	-0.841512	-0.992355	-0.864639	-0.520595						1.34804	0.10559
Q641Q2;Q9Y4E1	WASH complex subunit FAM21A;WASH complex subunit FAM21C	FAM21A;FAM21C	S	333;333	1	-0.570787	-0.457211	-0.667566	-0.772147						1.34439	0.106698
Q96QR8	Transcriptional activator protein Pur-beta	PURB	S	304	1	0.362411	1.99326	1.83395	1.80301						1.34195	0.107176
Q9UHB6	LIM domain and actin-binding protein 1	LIMA1	S	490	1	0.0179288	0.578885	0.622491	0.865319						1.34141	0.1072
Q9H0X4	Protein ITFG3	ITFG3	S	21	1	-0.318768	-0.789933	-0.689469	-1.04148						1.34127	0.107106
Q15019	Septin-2	SEPT2	S	218	1	0.736094	0.596883	1.07577	0.515436				CK2A1		1.33741	0.108017
Q9UIG0	Tyrosine-protein kinase BAZ1B	BAZ1B	S	705	2	-0.283663	1.88802	1.46666	-0.595866						1.33711	0.107916
Q9UIG0	Tyrosine-protein kinase BAZ1B	BAZ1B	S	708	2	-0.283663	1.88802	1.46666	-0.595866						1.33711	0.107766
O95425	Supervillin	SVIL	S	245	1	0.14217	-0.610323	-0.618025	-0.506168						1.33664	0.107756
P20700;Q03252	Lamin-B1;Lamin-B2	LMNB1;LMNB2	S	393;407	1	1.14528	1.33392	1.4745	1.30233				CDK1		1.33417	0.108344
P78559	Microtubule-associated protein 1A;MAP1A heavy chain;MAP1 light chain LC2	MAP1A	S	644	1	-1.21766	0.607357	-0.286176	-0.253767						1.33376	0.108316
Q9Y266	Nuclear migration protein nudC	NUDC	S	139	1	1.37864	1.43316	2.32733	1.90397						1.3327	0.108509
Q7Z3K3	Pogo transposable element with ZNF domain	POGZ	S	1364	1	0.841785	0.310537	1.31403	0.760276						1.33134	0.108757
O94804	Serine/threonine-protein kinase 10	STK10	S	448	1	0.453864	1.20477	2.02138	2.33238	STE					1.33093	0.108723
P37840;Q16143	Alpha-synuclein;Beta-synuclein	SNCA;SNCB	S	42;42	1	-1.02099	-0.698886	-1.46174	-0.878846						1.32939	0.109041
P07948	Tyrosine-protein kinase Lyn	LYN	S	11	1	0.166835	0.614163	0.747159	0.537645	TK					1.32687	0.109546
Q9Y294	Histone chaperone ASF1A	ASF1A	S	166	1	0.72744	0.333664	0.355917	0.244026						1.3263	0.109549
Q05655	Protein kinase C delta type;Protein kinase C delta type regulatory subunit;Protein kinase C delta type catalytic subunit	PRKCD	T	507	1	1.81758	3.35229	3.56567	3.15434	AGC		phosphorylation; enzymatic activity, induced	PDK1		1.32398	0.11003
P16157	Ankyrin-1	ANK1	S	4	1	0.851713	1.26733	0.838986	0.570829						1.32356	0.110016
Q5SW79	Centrosomal protein of 170 kDa	CEP170	S	1112	1	-0.643958	-0.0666966	-0.438279	-0.295705						1.32136	0.110369
Q96CW6	Probable RNA polymerase II nuclear localization protein SLC7A6OS	SLC7A6OS	S	302	2	-0.355099	-1.17277	-1.1889	-1.05948						1.32116	0.110262
Q96CW6	Probable RNA polymerase II nuclear localization protein SLC7A6OS	SLC7A6OS	S	308	2	-0.355099	-1.17277	-1.1889	-1.05948						1.32116	0.110112
P02545	Prelamin-A/C;Lamin-A/C	LMNA	S	22	1	0.37516	1.18734	0.917677	1.06447			activity, induced; molecular association, regulation; intracellular localization	CDK1		1.32051	0.110196
P17812	CTP synthase 1	CTPS1	S	574	2	0.707849	0.828867	0.855789	1.21253			activity, inhibited			1.3188	0.11058
Q9BZF3	Oxysterol-binding protein-related protein 6	OSBPL6	S	44	1	-0.0610093	1.10916	0.625511	0.623067						1.31656	0.110978
Q9NZQ3	NCK-interacting protein with SH3 domain	NCKIPSD	T	180	1	-0.684811	-0.721732	-0.966574	-0.732112						1.31509	0.111186
Q9Y613	FH1/FH2 domain-containing protein 1	FHOD1	S	523	1	-0.579196	-0.676474	-0.967775	-0.647189						1.31462	0.111203
O75592	E3 ubiquitin-protein ligase MYCBP2	MYCBP2	S	2787	2	0.530582	0.263632	0.647162	0.304882						1.31348	0.111345
O75592	E3 ubiquitin-protein ligase MYCBP2	MYCBP2	S	2789	2	0.530582	0.263632	0.647162	0.304882						1.31348	0.111195
P08648	Integrin alpha-5;Integrin alpha-5 heavy chain;Integrin alpha-5 light chain	ITGA5	S	127	1	-0.0856376	-1.07722	-1.47322	-1.25041						1.3129	0.111239
Q09666	Neuroblast differentiation-associated protein AHNAK	AHNAK	S	216	1	-0.745648	-0.705715	-0.757586	-0.369067						1.30914	0.112216
Q86VM9	Zinc finger CCCH domain-containing protein 18	ZC3H18	S	534	1	0.947377	-0.119314	0.0728777	-0.595734						1.30906	0.112075
Q96B23	Uncharacterized protein C18orf25	C18orf25	S	66	1	0.338108	0.248887	0.0554584	0.252785						1.30904	0.11193
Q96MK2	Protein FAM65C	FAM65C	S	603	1	1.53672	1.16069	1.12932	1.75967						1.3054	0.112784
Q92539	Phosphatidate phosphatase LPIN2	LPIN2	T	287	2	0.11012	-0.71889	-1.06619	-1.07067						1.30514	0.112708
Q96E09	Protein FAM122A	FAM122A	S	189	1	-0.575826	-1.20009	-0.989581	-0.457212						1.30404	0.112867
Q86VQ1	Glucocorticoid-induced transcript 1 protein	GLCCI1	S	303	1	-1.19131	-1.1343	-1.65039	-1.17032						1.30315	0.112989
Q96T23	Remodeling and spacing factor 1	RSF1	S	1345	1	0.497341	0.47802	0.86074	0.603542						1.30247	0.113031
P06241	Tyrosine-protein kinase Fyn	FYN	S	26	1	0.295518	-0.9891	-0.952071	-1.41816	TK					1.30201	0.113008
Q96ST2	Protein IWS1 homolog	IWS1	S	438	2	0.423581	0.82732	0.345496	-0.0685502						1.30092	0.112968
Q96ST2	Protein IWS1 homolog	IWS1	S	440	2	0.423581	0.82732	0.345496	-0.0685502						1.30092	0.113119
Q13627;Q9Y463	Dual specificity tyrosine-phosphorylation-regulated kinase 1A;Dual specificity tyrosine-phosphorylation-regulated kinase 1B	DYRK1A;DYRK1B	Y	321;273	1	0.694549	0.016829	0.16312	-0.247661	CMGC		enzymatic activity, induced	DYRK1B		1.2998	0.113126
Q9ULH1	Arf-GAP with SH3 domain, ANK repeat and PH domain-containing protein 1	ASAP1	S	910	1	0.485789	1.20204	1.31593	0.85762						1.29917	0.11322
Q6PFW1	Inositol hexakisphosphate and diphosphoinositol-pentakisphosphate kinase 1	PPIP5K1	S	1152	1	0.613577	-0.720253	-0.114552	0.288149						1.29906	0.113102
Q8NE71	ATP-binding cassette sub-family F member 1	ABCF1	S	228	1	0.32466	1.14282	0.554672	0.0658903						1.2978	0.113238
P10451	Osteopontin	SPP1	S	254	3	0.896902	2.12353	1.71184	1.73533						1.29769	0.112966
P10451	Osteopontin	SPP1	S	263	3	0.896902	2.12353	1.71184	1.73533						1.29769	0.113115
Q96E09	Protein FAM122A	FAM122A	S	147	1	-1.15616	-0.514436	-1.01745	-0.473658						1.29516	0.113539
P68871	Hemoglobin subunit beta;LVV-hemorphin-7;Spinorphin	HBB	T	124	1	-0.0970278	-1.33648	-1.84952	-0.778801						1.29228	0.114147
Q09472	Histone acetyltransferase p300	EP300	S	1038	1	0.802833	1.32752	1.96009	1.61002			protein degradation; acetylation	ERK1;CDK1;ERK2		1.29206	0.11405
Q9BZ67	FERM domain-containing protein 8	FRMD8	S	439	1	-0.55473	-0.854477	-1.293	-0.89062						1.29175	0.113963
P21333	Filamin-A	FLNA	T	2336	1	0.844153	0.648246	0.976243	0.844852						1.28913	0.114574
O15234	Protein CASC3	CASC3	S	148	1	0.518499	0.531692	0.53235	0.560723						1.28438	0.115932
Q99501	GAS2-like protein 1	GAS2L1	S	490	1	-0.414308	-1.36126	-1.04983	-1.15189						1.28358	0.116058
P43250;P34947	G protein-coupled receptor kinase 6;G protein-coupled receptor kinase 5	GRK6;GRK5	S	484;484	1	0.436396	-0.162655	-0.158612	-0.40789	AGC			GRK6		1.2834	0.115974
O00203	AP-3 complex subunit beta-1	AP3B1	S	276	1	0.669305	0.863487	1.47093	0.838874						1.28087	0.116647
Q08495	Dematin	DMTN	S	26	2	-0.927166	-0.486128	-0.263037	0.03195						1.28018	0.116708
P16452	Erythrocyte membrane protein band 4.2	EPB42	T	230	1	-0.393082	-1.1051	-1.62252	-1.27796						1.27989	0.11664
P07910	Heterogeneous nuclear ribonucleoproteins C1/C2	HNRNPC	S	260	1	-1.06813	-1.19655	-2.06638	-0.859849			molecular association, regulation	CK2A1;CK1A		1.27773	0.117143
Q9Y4F9	Protein FAM65B	FAM65B	S	489	1	0.357104	0.856006	0.627815	0.44638						1.27594	0.117546
P13498	Cytochrome b-245 light chain	CYBA	T	147	1	-0.470756	-1.03887	-0.0756487	-0.782083			molecular association, regulation; enzymatic activity, induced	PKCD;PKCA		1.27566	0.117477
Q9ULH0	Kinase D-interacting substrate of 220 kDa	KIDINS220	S	1526	1	-0.280283	-0.509323	-0.374839	-0.56445						1.27506	0.117527
P10451;CON__P31096	Osteopontin	SPP1	S	308;256	2	0.242835	1.20524	0.496691	0.664482						1.27418	0.117664
Q8IZD0	Sterile alpha motif domain-containing protein 14	SAMD14	S	256	1	-0.169799	-1.10106	-1.91064	-1.58655						1.27358	0.117646
Q7Z6P3	Ras-related protein Rab-44	RAB44	S	411	1	-0.680099	0.212011	-0.46625	-0.0156304						1.27251	0.117912
P11277	Spectrin beta chain, erythrocytic	SPTB	S	1226	1	0.949226	0.684996	0.522149	0.608252						1.27101	0.118286
Q8NFH8	RalBP1-associated Eps domain-containing protein 2	REPS2	S	493	1	-0.427938	-0.594208	-0.211048	-0.497356						1.26922	0.11873
P18206	Vinculin	VCL	S	579	1	0.0674688	0.747403	0.353939	0.791714						1.26866	0.118783
Q9HB58	Sp110 nuclear body protein	SP110	S	380	1	0.473343	0.78589	0.661848	0.317811						1.26605	0.119451
Q9H307	Pinin	PNN	S	96	2	0.089516	1.49795	0.474592	0.030044						1.26545	0.119345
Q9H307	Pinin	PNN	S	100	2	0.089516	1.49795	0.474592	0.030044						1.26545	0.119498
P11277	Spectrin beta chain, erythrocytic	SPTB	S	2123	2	-1.09922	-1.06344	-1.68582	-1.52262						1.26424	0.119561
Q7Z3K3	Pogo transposable element with ZNF domain	POGZ	S	425	1	0.710656	0.790125	0.956576	1.0313						1.26402	0.11951
P22314	Ubiquitin-like modifier-activating enzyme 1	UBA1	S	810	1	0.576154	-0.332098	-0.0639272	-0.270926						1.26334	0.119506
P04792	Heat shock protein beta-1	HSPB1	S	15	1	-0.293116	-0.861075	-1.70028	-1.09955			protein degradation; sumoylation; protein stabilization; molecular association, regulation; protein conformation; phosphorylation	MAPKAPK2;PKG1 iso2		1.26324	0.119374
O75822	Eukaryotic translation initiation factor 3 subunit J	EIF3J	T	109	1	0.770281	0.0223442	0.267427	0.979042						1.26212	0.119573
P19634	Sodium/hydrogen exchanger 1	SLC9A1	S	703	1	0.555818	0.885167	0.982658	1.04598			activity, induced	p90RSK;Akt1		1.26157	0.119614
O75069	Transmembrane and coiled-coil domains protein 2	TMCC2	S	464	1	-0.36627	-1.26731	-0.95017	-0.0657476						1.26115	0.119559
O15234	Protein CASC3	CASC3	S	125	1	0.0863186	0.999538	0.864063	-0.000734905						1.2587	0.120137
P04920	Anion exchange protein 2	SLC4A2	S	173	1	0.323442	0.420656	0.311519	0.0835248						1.25861	0.12002
Q9BSJ8	Extended synaptotagmin-1	ESYT1	S	820	1	1.00759	0.400091	0.470498	0.26313						1.25614	0.120788
Q8IUD2	ELKS/Rab6-interacting/CAST family member 1	ERC1	S	21	1	-1.00996	-1.01703	-1.0003	-0.440662						1.25377	0.121261
Q684P5	Rap1 GTPase-activating protein 2	RAP1GAP2	S	9	1	0.702142	-0.793447	-1.97872	-1.32469			molecular association, regulation			1.25177	0.121824
A2RRP1	Neuroblastoma-amplified sequence	NBAS	S	473	1	0.140518	-0.216386	-0.0368139	-0.314396						1.2497	0.122319
Q96MH2	Protein HEXIM2	HEXIM2	S	51	2	0.198162	-0.345537	0.11252	0.214128						1.24653	0.123132
Q96MH2	Protein HEXIM2	HEXIM2	S	53	2	0.198162	-0.345537	0.11252	0.214128						1.24653	0.123286
P25788	Proteasome subunit alpha type-3	PSMA3	S	250	1	-0.125793	1.73009	-0.242925	-0.197423						1.24241	0.124221
Q9UDY2	Tight junction protein ZO-2	TJP2	S	170	1	-0.692015	-1.38096	-2.09113	-2.05991						1.24131	0.124446
P46060	Ran GTPase-activating protein 1	RANGAP1	S	24	1	0.0699903	0.842321	1.63321	1.04327						1.23834	0.125155
Q9UJU6	Drebrin-like protein	DBNL	S	232	1	-0.575596	-0.986057	-1.76271	-1.74757						1.23683	0.125518
Q00013	55 kDa erythrocyte membrane protein	MPP1	S	110	1	-0.411978	-0.828456	-1.37234	-1.05346						1.23569	0.125681
Q9UKM9	RNA-binding protein Raly	RALY	S	295	2	0.60486	0.776311	0.503741	0.513113						1.23441	0.126042
Q9UKM9	RNA-binding protein Raly	RALY	T	286	2	0.60486	0.776311	0.503741	0.513113						1.23441	0.125886
O60296	Trafficking kinesin-binding protein 2	TRAK2	S	84	1	0.799008	0.401307	0.598444	0.986528						1.23441	0.125729
Q92608	Dedicator of cytokinesis protein 2	DOCK2	S	587	1	0.937079	1.4667	1.75832	1.74567						1.23355	0.125846
P17812	CTP synthase 1	CTPS1	S	571	2	0.779467	0.421594	1.10245	1.37534			activity, inhibited	GSK3B		1.23334	0.12575
Q9Y3Z3	Deoxynucleoside triphosphate triphosphohydrolase SAMHD1	SAMHD1	S	33	2	0.564706	0.723632	0.736926	0.574205						1.23282	0.125812
Q2VPK5	Cytoplasmic tRNA 2-thiolation protein 2	CTU2	S	508	1	-0.703032	0.820661	1.28159	1.38372						1.23258	0.125731
A0FGR8	Extended synaptotagmin-2	ESYT2	S	761	2	-1.00359	-1.17506	-1.98936	-1.14762						1.23213	0.125763
P07332	Tyrosine-protein kinase Fes/Fps	FES	T	421	1	0.600849	0.784452	1.48695	1.07425	TK					1.22735	0.127107
Q641Q2	WASH complex subunit FAM21A	FAM21A	S	230	2	-1.47279	-0.501394	-0.70655	-1.11021						1.22662	0.127149
Q641Q2	WASH complex subunit FAM21A	FAM21A	S	238	2	-1.47279	-0.501394	-0.70655	-1.11021						1.22662	0.127305
O14791	Apolipoprotein L1	APOL1	S	311	1	0.60934	0.528866	0.0276623	0.401968						1.2246	0.127607
P32927	Cytokine receptor common subunit beta	CSF2RB	S	659	1	0.772504	0.835995	0.911608	0.784386						1.22143	0.128589
Q8WU79	Stromal membrane-associated protein 2	SMAP2	S	219	1	0.0785763	-0.447655	-0.473883	0.0494743						1.21916	0.129088
Q7RTP6	Protein-methionine sulfoxide oxidase MICAL3	MICAL3	S	1371	1	-0.138042	-0.971749	-1.05276	-0.139037						1.21411	0.130468
P60709;Q6S8J3;A5A3E0;P0CG38;P0CG39;P63261;P68133;P68032;P62736;P63267	Actin, cytoplasmic 1;Actin, cytoplasmic 1, N-terminally processed;POTE ankyrin domain family member E;POTE ankyrin domain family member F;POTE ankyrin domain family member I;POTE ankyrin domain family member J;Actin, cytoplasmic 2;Actin, cytoplasmic 2, N-terminally processed;Actin, alpha skeletal muscle;Actin, alpha cardiac muscle 1;Actin, aortic smooth muscle;Actin, gamma-enteric smooth muscle	ACTB;POTEE;POTEF;POTEI;POTEJ;ACTG1;ACTA1;ACTC1;ACTA2;ACTG2	T	66;766;766;766;729;66;68;68;68;67	1	0.616152	1.10107	1.24775	0.686012						1.21403	0.130342
Q13428	Treacle protein	TCOF1	S	1350	1	-0.0880547	1.68377	1.41733	2.15051						1.21283	0.13052
Q5VU57	Cytosolic carboxypeptidase 6	AGBL4	Y	314	1	-0.479791	-0.947152	-1.55301	-1.27113						1.21197	0.13058
Q06210	Glutamine--fructose-6-phosphate aminotransferase [isomerizing] 1	GFPT1	S	261	1	0.446243	1.08272	1.2197	1.07504			enzymatic activity, induced	CAMK2A;AMPKA1		1.21161	0.130533
P13224	Platelet glycoprotein Ib beta chain	GP1BB	T	193	1	0.916691	1.19921	0.903322	1.58955						1.21147	0.130418
P21291	Cysteine and glycine-rich protein 1	CSRP1	T	79	1	-0.285618	-1.01168	-0.787943	-1.43738						1.21047	0.130615
Q13501	Sequestosome-1	SQSTM1	S	272	2	0.222172	0.642937	0.837042	0.672397			protein degradation; molecular association, regulation; ubiquitination	CDK1;P38D		1.20842	0.130928
Q13501	Sequestosome-1	SQSTM1	T	269	2	0.222172	0.642937	0.837042	0.672397			protein degradation; molecular association, regulation; ubiquitination	CDK1;P38D		1.20842	0.131087
P0DP25;P0DP24;P0DP23			S	82;82;82	1	-1.07968	-1.43932	-2.16795	-1.87797			protein conformation	CK2A1		1.2075	0.130993
Q13360	Zinc finger protein 177	ZNF177	S	190	1	1.10628	0.0911613	0.229042	0.163407						1.20443	0.131952
Q6ZSZ5	Rho guanine nucleotide exchange factor 18	ARHGEF18	S	1289	1	0.12531	-0.550692	-0.466862	-0.526823						1.20385	0.131981
Q14289	Protein-tyrosine kinase 2-beta	PTK2B	T	15	1	-0.429312	0.230042	0.447387	0.130588	TK					1.19918	0.13338
P02751	Fibronectin;Anastellin;Ugl-Y1;Ugl-Y2;Ugl-Y3	FN1	S	2475	1	-0.164826	-1.09544	-2.06885	-1.27946						1.19814	0.133605
Q9NRA8	Eukaryotic translation initiation factor 4E transporter	EIF4ENIF1	S	564	1	-0.500892	-0.611444	-0.579932	-0.936518						1.1977	0.133598
P33241	Lymphocyte-specific protein 1	LSP1	S	177	2	0.410104	1.0322	1.4026	0.67227						1.19765	0.133437
Q6PKG0	La-related protein 1	LARP1	S	517	2	0.0776424	0.889348	0.672311	0.709021						1.19717	0.133233
Q6PKG0	La-related protein 1	LARP1	S	521	2	0.0776424	0.889348	0.672311	0.709021						1.19717	0.133393
Q7Z417	Nuclear fragile X mental retardation-interacting protein 2	NUFIP2	S	629	1	0.612185	0.918087	1.32809	1.41779						1.19691	0.13314
P46379	Large proline-rich protein BAG6	BAG6	S	964	1	0.450451	-0.455809	0.204204	0.168126						1.19651	0.133115
O43150	Arf-GAP with SH3 domain, ANK repeat and PH domain-containing protein 2	ASAP2	T	845	1	-1.17481	-1.36927	-2.06981	-1.70203						1.1937	0.133845
P49736	DNA replication licensing factor MCM2	MCM2	S	139	1	0.978951	0.875386	1.23727	1.56932			activity, induced; molecular association, regulation	CK2A1;CDK7;CDC7;CDK2		1.19248	0.134095
Q9UQ35	Serine/arginine repetitive matrix protein 2	SRRM2	T	1003	2	0.784219	1.0041	0.934201	1.14355						1.18968	0.135027
P33241	Lymphocyte-specific protein 1	LSP1	S	139	1	0.538883	0.777239	1.26935	0.833352						1.18885	0.135152
P98172	Ephrin-B1	EFNB1	S	281	1	-1.09757	-0.994361	-0.707392	-0.213098						1.18827	0.135177
Q15459	Splicing factor 3A subunit 1	SF3A1	S	329	1	-0.342979	-0.625121	-0.259633	-0.859579						1.18772	0.135202
Q13615	Myotubularin-related protein 3	MTMR3	S	647	1	0.446055	0.951925	1.05414	0.837999						1.18514	0.135843
P16157	Ankyrin-1	ANK1	S	429	1	-0.855893	-0.90206	-0.613854	-0.668712						1.18451	0.13591
Q9UKV3	Apoptotic chromatin condensation inducer in the nucleus	ACIN1	S	1004	1	0.301607	1.01575	0.754281	0.949924						1.18397	0.136005
Q15746	Myosin light chain kinase, smooth muscle;Myosin light chain kinase, smooth muscle, deglutamylated form	MYLK	S	1779	2	0.395689	1.09417	1.20261	1.14187	CAMK			ERK1;ERK2		1.18345	0.136019
Q9P1Z2	Calcium-binding and coiled-coil domain-containing protein 1	CALCOCO1	S	563	1	-0.66324	-0.702702	-0.493534	-0.643747						1.18114	0.13668
P11166	Solute carrier family 2, facilitated glucose transporter member 1	SLC2A1	S	490	1	-0.190887	-0.951559	-0.955409	-0.957148			activity, induced; molecular association, regulation; intracellular localization	ATM		1.18103	0.136575
P53814	Smoothelin	SMTN	S	792	1	0.232207	-0.621196	-1.2184	-0.770826						1.1804	0.13658
Q96CP6	GRAM domain-containing protein 1A	GRAMD1A	S	267	1	0.0367821	0.857823	1.40787	0.99478						1.17968	0.136631
Q9UDY2	Tight junction protein ZO-2	TJP2	S	430	2	-0.891818	-0.921578	-0.664024	-1.12855						1.17865	0.136667
Q9UDY2	Tight junction protein ZO-2	TJP2	S	431	2	-0.891818	-0.921578	-0.664024	-1.12855						1.17865	0.136827
Q08495	Dematin	DMTN	S	26	1	-0.419057	-0.711872	-1.17178	-0.89781						1.17864	0.136511
Q04637	Eukaryotic translation initiation factor 4 gamma 1	EIF4G1	S	1231	1	0.408226	-0.504324	0.0182501	-0.24911			molecular association, regulation	CDK1		1.17748	0.136759
Q92956	Tumor necrosis factor receptor superfamily member 14	TNFRSF14	S	240	1	-1.00863	-0.529434	-0.0228318	0.508828						1.17322	0.138199
Q5JTV8	Torsin-1A-interacting protein 1	TOR1AIP1	S	156	2	0.193844	1.04268	1.15696	1.1877						1.17174	0.138436
Q5JTV8	Torsin-1A-interacting protein 1	TOR1AIP1	S	157	2	0.193844	1.04268	1.15696	1.1877						1.17174	0.138598
Q02880	DNA topoisomerase 2-beta	TOP2B	S	1466	1	0.458254	0.54329	0.694031	0.513511						1.1707	0.138727
Q5TDH0	Protein DDI1 homolog 2	DDI2	S	121	2	-1.31034	-1.88639	-1.96742	-1.49556						1.17056	0.138626
P16157	Ankyrin-1	ANK1	S	1686	2	-0.990723	-0.835701	-1.07243	-0.962027						1.17026	0.138572
Q9Y2X7	ARF GTPase-activating protein GIT1	GIT1	S	596	1	-0.502583	-0.736397	-0.593449	-0.57104						1.17002	0.138472
Q13586	Stromal interaction molecule 1	STIM1	S	620	1	-1.28746	-0.877667	-1.56336	-0.966469						1.16912	0.138631
Q9BWU0	Kanadaptin	SLC4A1AP	S	312	1	0.804404	0.803853	0.659227	0.065855						1.16737	0.139068
Q86YP4	Transcriptional repressor p66-alpha	GATAD2A	S	107	3	0.154055	0.800485	1.06169	1.11962						1.16586	0.139468
Q9UNZ2	NSFL1 cofactor p47	NSFL1C	S	140	1	0.629722	-0.204543	-0.217898	0.358325			intracellular localization	CDK1		1.15975	0.141447
P04004	Vitronectin;Vitronectin V65 subunit;Vitronectin V10 subunit;Somatomedin-B	VTN	T	76	1	-1.02163	-1.74807	-3.49407	-2.64934				CK2A1		1.15956	0.141367
P33241	Lymphocyte-specific protein 1	LSP1	S	252	1	-0.813512	-1.15806	-0.814868	-0.704554			intracellular localization	MAPKAPK2		1.15822	0.141712
Q17RY0	Cytoplasmic polyadenylation element-binding protein 4	CPEB4	S	99	1	0.496909	-0.267271	-0.349965	0.400521						1.15489	0.142719
P34932	Heat shock 70 kDa protein 4	HSPA4	S	647	1	0.30871	-0.0241001	0.147339	0.289949						1.1532	0.143125
Q9Y210	Short transient receptor potential channel 6	TRPC6	S	815	1	-0.191402	-1.21547	-0.798152	-1.00468						1.14489	0.146051
Q9H6Z4	Ran-binding protein 3	RANBP3	S	353	1	0.269997	0.605684	0.715682	0.0550406						1.14244	0.146843
Q09666	Neuroblast differentiation-associated protein AHNAK	AHNAK	S	5749	2	-1.02455	-0.762446	-0.607932	-0.133356						1.14223	0.146593
Q09666	Neuroblast differentiation-associated protein AHNAK	AHNAK	S	5752	2	-1.02455	-0.762446	-0.607932	-0.133356						1.14223	0.146761
P10451	Osteopontin	SPP1	S	224	3	0.584417	2.04493	0.147452	0.276942						1.1422	0.146263
P10451	Osteopontin	SPP1	S	234	3	0.584417	2.04493	0.147452	0.276942						1.1422	0.14643
Q5T5U3	Rho GTPase-activating protein 21	ARHGAP21	S	1861	1	-1.17778	-1.24961	-0.678185	-0.386966						1.14078	0.146644
P21333	Filamin-A	FLNA	S	1459	1	-0.488091	-0.972122	-1.69787	-1.14227			molecular association, regulation	CDK1;CDK4;CDK6		1.14029	0.146659
P16157	Ankyrin-1	ANK1	S	1686	1	-1.3726	-1.97142	-2.69403	-2.18655						1.13928	0.146907
Q96PC5;Q96RT6	Melanoma inhibitory activity protein 2;cTAGE family member 2	MIA2;CTAGE1	S	1255;616	1	-0.133084	0.674764	1.16199	0.763769						1.13918	0.14679
Q9Y4E8	Ubiquitin carboxyl-terminal hydrolase 15	USP15	S	229	1	0.133005	-0.690283	-0.39138	-0.414792						1.13791	0.147127
Q9NQ75	Cas scaffolding protein family member 4	CASS4	S	200	1	-0.437298	0.378291	0.268411	0.636284						1.13725	0.147224
Q12912	Lymphoid-restricted membrane protein;Processed lymphoid-restricted membrane protein	LRMP	S	131	1	-0.745739	-0.189078	-0.260143	0.342966						1.13678	0.147125
P27824	Calnexin	CANX	S	564	1	0.642698	0.917672	1.27519	0.728584			molecular association, regulation			1.13584	0.147357
P28290	Sperm-specific antigen 2	SSFA2	S	92	1	-0.645944	-0.834633	-0.765557	-0.835169						1.13545	0.147335
Q5VT25	Serine/threonine-protein kinase MRCK alpha	CDC42BPA	S	1654	1	-0.50696	-0.433984	-0.246787	-0.058653	AGC					1.13491	0.147367
P39687;O95626	Acidic leucine-rich nuclear phosphoprotein 32 family member A;Acidic leucine-rich nuclear phosphoprotein 32 family member D	ANP32A;ANP32D	T	15;15	1	-0.146075	-1.22262	-0.273505	-1.53702						1.13346	0.14767
Q6RW13	Type-1 angiotensin II receptor-associated protein	AGTRAP	S	138	1	0.557987	0.0452434	-0.0624603	0.264845						1.13314	0.147639
Q92539	Phosphatidate phosphatase LPIN2	LPIN2	T	291	1	0.344544	-0.490323	-0.70455	-0.415164						1.13306	0.147486
O75676	Ribosomal protein S6 kinase alpha-4	RPS6KA4	S	682	1	0.822164	1.41556	1.97897	2.03323	AGC					1.12976	0.148567
O60333	Kinesin-like protein KIF1B	KIF1B	S	1057	1	0.606994	0.647802	1.10127	1.16225						1.12808	0.148971
Q13576	Ras GTPase-activating-like protein IQGAP2	IQGAP2	S	16	1	-0.15804	1.84649	1.88046	1.68304						1.12756	0.149051
P10451	Osteopontin	SPP1	S	234	2	1.25426	2.49004	1.41588	1.31077						1.12445	0.150126
Q8IYB3	Serine/arginine repetitive matrix protein 1	SRRM1	S	754	2	0.752045	1.44098	1.39469	0.157304						1.11955	0.151673
Q8IYB3	Serine/arginine repetitive matrix protein 1	SRRM1	S	756	2	0.752045	1.44098	1.39469	0.157304						1.11955	0.151843
O15231	Zinc finger protein 185	ZNF185	T	447	1	-0.605766	-0.905523	-0.766051	0.0446545						1.11864	0.151803
O60271	C-Jun-amino-terminal kinase-interacting protein 4	SPAG9	T	226	1	0.84746	0.114307	0.52007	0.644212						1.11836	0.151741
P19878	Neutrophil cytosol factor 2	NCF2	S	332	1	0.794185	0.832402	1.71045	1.25655						1.11637	0.152366
Q8WU90	Zinc finger CCCH domain-containing protein 15	ZC3H15	S	381	1	-0.362274	0.29689	0.0132882	0.492359						1.11636	0.152196
P08567	Pleckstrin	PLEK	S	117	1	-0.853663	-1.93621	-0.88285	-2.14652			activity, induced	PKCA		1.11377	0.15301
Q9UKV3	Apoptotic chromatin condensation inducer in the nucleus	ACIN1	S	490	1	0.869212	0.927578	0.457993	1.35098						1.11055	0.154156
Q99698	Lysosomal-trafficking regulator	LYST	S	2105	1	-0.591126	-0.323314	-1.12559	-0.417171						1.10817	0.154837
Q9UPR0	Inactive phospholipase C-like protein 2	PLCL2	S	1113	1	0.450918	0.584039	1.1524	1.32688						1.10638	0.155415
Q5T5C0	Syntaxin-binding protein 5	STXBP5	T	784	1	0.980644	1.36234	1.56386	1.62311						1.10497	0.155792
Q7L8J4	SH3 domain-binding protein 5-like	SH3BP5L	S	362	1	0.360582	-0.0922236	0.286479	0.301666						1.10234	0.156717
P02671	Fibrinogen alpha chain;Fibrinopeptide A;Fibrinogen alpha chain	FGA	S	291	1	1.0806	0.833678	-0.401159	0.00334392						1.09869	0.158122
Q2LD37	Uncharacterized protein KIAA1109	KIAA1109	S	1355	1	-0.826913	-0.564211	-0.667702	-0.828816						1.09865	0.157956
B2RUZ4	Small integral membrane protein 1	SMIM1	S	22	2	-0.0528168	-0.87326	-0.486014	-0.629672						1.09727	0.15832
Q7Z309	Protein FAM122B	FAM122B	S	119	2	0.143077	-0.402912	-0.306083	0.0685649						1.09656	0.158405
O95674	Phosphatidate cytidylyltransferase 2	CDS2	T	31	1	-1.46812	0.606148	-0.0840457	-1.15501						1.09584	0.158491
P37802;Q9UI15	Transgelin-2;Transgelin-3	TAGLN2;TAGLN3	S	185;185	1	0.108782	-0.827267	-1.68971	-1.80763				PKCA		1.09525	0.158541
Q05209	Tyrosine-protein phosphatase non-receptor type 12	PTPN12	S	673	1	-0.896444	-0.455366	-0.926151	-0.513165						1.09166	0.159855
Q13439	Golgin subfamily A member 4	GOLGA4	S	266	1	0.224564	0.665221	0.773752	0.272233						1.09145	0.15975
P10412;P16402;P16403	Histone H1.4;Histone H1.3;Histone H1.2	HIST1H1E;HIST1H1D;HIST1H1C	S	36;37;36	1	-0.0738381	0.951214	0.630962	0.633576				PKACA;Chk2		1.09121	0.159689
Q9BYG3	MKI67 FHA domain-interacting nucleolar phosphoprotein	NIFK	S	247	1	-0.665171	-0.359353	-0.230436	-0.29733						1.09098	0.159584
O95810	Serum deprivation-response protein	SDPR	S	35	1	-0.580944	-0.567564	-1.01682	-0.673794						1.08768	0.16073
O95810	Serum deprivation-response protein	SDPR	S	27	1	-1.11406	0.0375246	-0.171928	0.311265						1.0869	0.16086
P00915	Carbonic anhydrase 1	CA1	S	221	1	0.469893	-1.64376	-2.95351	-2.48407						1.08565	0.16116
Q92783	Signal transducing adapter molecule 1	STAM	S	156	1	-0.430715	-0.680506	-0.661456	-0.333591		TRUE				1.08514	0.161163
Q96RT1	Protein LAP2	ERBB2IP	S	440	1	-0.6384	-0.735393	-1.16944	-0.702352						1.08468	0.16118
Q9HB90	Ras-related GTP-binding protein C	RRAGC	S	15	1	0.292375	0.850912	0.738259	0.818931						1.08438	0.161143
O75822	Eukaryotic translation initiation factor 3 subunit J	EIF3J	S	11	1	-0.10542	-0.832603	-1.28409	-0.399544						1.08047	0.162545
Q9Y2U5	Mitogen-activated protein kinase kinase kinase 2	MAP3K2	S	153	1	-0.117549	-0.768552	-0.892556	-0.46296	STE					1.07782	0.163462
Q8IZQ1	WD repeat and FYVE domain-containing protein 3	WDFY3	S	3339	1	0.463611	1.06822	1.37126	1.44439						1.07746	0.163402
Q9Y3Q8	TSC22 domain family protein 4	TSC22D4	S	62	1	1.53308	1.65144	2.44524	2.11459						1.07575	0.16384
P35236	Tyrosine-protein phosphatase non-receptor type 7	PTPN7	S	44	1	-0.859043	-0.801471	-0.256105	-0.171426			molecular association, regulation	PKCT;PKACA		1.07502	0.163948
Q9NYF3	Protein FAM53C	FAM53C	S	299	1	-0.41867	-0.634615	-0.807752	-0.222535						1.07481	0.163905
Q9UKV3	Apoptotic chromatin condensation inducer in the nucleus	ACIN1	S	365	1	-0.234979	0.409815	0.0562477	0.0836086						1.07468	0.163793
Q9NQX3	Gephyrin;Molybdopterin adenylyltransferase;Molybdopterin molybdenumtransferase	GPHN	S	194	1	0.7164	0.172046	0.0424884	0.209858						1.07413	0.163836
P02730	Band 3 anion transport protein	SLC4A1	S	350	1	-0.587118	-1.06527	-1.36767	-1.40056						1.07306	0.164112
Q16513	Serine/threonine-protein kinase N2	PKN2	T	958	1	0.513797	0.627437	0.873053	0.744706	AGC		molecular association, regulation; enzymatic activity, inhibited; protein conformation; enzymatic activity, induced			1.07236	0.164163
Q92882	Osteoclast-stimulating factor 1	OSTF1	S	202	2	1.457	1.22624	1.05919	1.02947			molecular association, regulation; intracellular localization	p90RSK		1.07206	0.163966
Q92882	Osteoclast-stimulating factor 1	OSTF1	S	213	2	1.457	1.22624	1.05919	1.02947						1.07206	0.164142
P06733	Alpha-enolase	ENO1	S	79	1	-0.579351	-0.800944	-1.182	-1.0836						1.07176	0.163957
P08670	Vimentin	VIM	S	430	1	0.91042	1.22054	1.6758	0.549233				DNAPK		1.07145	0.163876
Q96I25	Splicing factor 45	RBM17	T	71	1	0.412639	1.04765	1.19474	1.45922				P38A;ERK2;JNK1		1.06894	0.164839
Q9UNE7	E3 ubiquitin-protein ligase CHIP	STUB1	S	19	1	0.562597	0.590907	0.303071	0.166019						1.06551	0.166013
Q5T5C0	Syntaxin-binding protein 5	STXBP5	S	782	1	-0.00727693	0.945025	0.897286	0.662577						1.06524	0.165934
Q9BQG0	Myb-binding protein 1A	MYBBP1A	S	1290	1	-0.332976	0.865868	1.06951	0.696517						1.06386	0.166277
Q7L7X3	Serine/threonine-protein kinase TAO1	TAOK1	S	445	1	0.312759	-1.4814	-2.04763	-2.47963	STE					1.06292	0.16656
Q9H4A3	Serine/threonine-protein kinase WNK1	WNK1	S	2372	1	-0.136765	-0.545192	-0.837927	-0.702955	Other					1.0628	0.166417
Q9BQA1	Methylosome protein 50	WDR77	T	5	1	-1.00877	-0.953524	-1.03387	-0.974361				CDK4		1.06182	0.166618
Q14677	Clathrin interactor 1	CLINT1	T	308	1	-0.493267	0.452257	0.814024	0.52981						1.06013	0.167125
Q9Y608	Leucine-rich repeat flightless-interacting protein 2	LRRFIP2	S	320	1	0.199172	1.085	0.821803	0.323646						1.05987	0.167063
Q96A49	Synapse-associated protein 1	SYAP1	T	248	1	-0.653642	-0.797399	-0.80444	-0.881648						1.05831	0.167504
P20700	Lamin-B1	LMNB1	S	375	1	0.735438	1.37497	2.13512	1.6545						1.0583	0.167331
Q86UE4	Protein LYRIC	MTDH	S	298	1	0.874105	0.800059	0.869293	0.91123						1.05598	0.168207
Q96T23	Remodeling and spacing factor 1	RSF1	S	622	2	0.661838	1.0133	0.902823	1.41704						1.05408	0.168857
Q9HBL0	Tensin-1	TNS1	S	899	1	0.287058	0.863807	0.623731	1.04926						1.05392	0.168764
Q9C0B5	Palmitoyltransferase ZDHHC5	ZDHHC5	S	380	1	-0.375618	-0.690478	-1.13616	-0.893821						1.05278	0.169168
Q15223	Nectin-1	PVRL1	S	422	1	-0.587888	-0.866447	-0.577402	-0.577708						1.0524	0.16912
Q5SW79	Centrosomal protein of 170 kDa	CEP170	S	881	1	-0.665538	-0.378603	-0.206422	-0.221751						1.05187	0.169232
O43719	HIV Tat-specific factor 1	HTATSF1	S	702	1	-0.888516	-0.445009	0.279535	-0.314988						1.04954	0.170071
P33241	Lymphocyte-specific protein 1	LSP1	T	184	2	0.0434857	0.776841	1.35499	0.434767						1.0492	0.170057
Q9Y4P8	WD repeat domain phosphoinositide-interacting protein 2	WIPI2	S	413	1	0.822249	-0.858323	-0.908409	-0.718885						1.04917	0.169895
B2RUZ4	Small integral membrane protein 1	SMIM1	S	28	2	0.0410727	-0.83209	-0.259457	-0.340933						1.04629	0.17084
O43432	Eukaryotic translation initiation factor 4 gamma 3	EIF4G3	S	1074	1	0.618938	0.633484	0.897911	0.539486						1.04294	0.172059
P11277	Spectrin beta chain, erythrocytic	SPTB	S	2134	2	-1.24712	-0.82967	-1.24147	-0.964106						1.04173	0.172468
P49756	RNA-binding protein 25	RBM25	S	583	1	0.840737	2.46857	2.61102	1.70981						1.04045	0.172906
P35612	Beta-adducin	ADD2	S	528	3	1.34753	0.323095	0.396986	0.330479						1.04038	0.172755
P33241	Lymphocyte-specific protein 1	LSP1	T	184	3	0.105242	1.07169	0.978997	0.674693						1.03749	0.173825
O43516	WAS/WASL-interacting protein family member 1	WIPF1	S	342	1	-0.854255	-1.40929	-1.31917	-1.75566						1.03638	0.174127
Q9Y624	Junctional adhesion molecule A	F11R	S	284	1	0.284366	-0.601558	-0.248341	-0.317121			intracellular localization	PKCA		1.03538	0.174416
P17812	CTP synthase 1	CTPS1	S	575	1	0.819862	0.0350105	0.557418	0.542575			molecular association, regulation; activity, inhibited; phosphorylation			1.0343	0.174746
Q7KZI7	Serine/threonine-protein kinase MARK2	MARK2	S	456	1	0.568644	-0.0923334	-0.648486	0.106037	CAMK					1.03395	0.174693
Q08495	Dematin	DMTN	S	372	1	-0.164213	0.746724	0.756277	0.673434						1.03079	0.175975
O43491	Band 4.1-like protein 2	EPB41L2	S	87	1	-0.603958	-0.909222	-0.782118	-0.77537						1.03039	0.175917
P16157	Ankyrin-1	ANK1	S	1607	1	-0.929756	-0.753485	-1.24414	-1.10172						1.03008	0.175892
Q9H4L5	Oxysterol-binding protein-related protein 3	OSBPL3	S	304	1	-0.4223	0.0112983	-0.109113	0.318279						1.03007	0.175711
Q9H3P2	Negative elongation factor A	NELFA	T	277	1	0.979537	0.766295	0.893127	0.983891						1.02972	0.17569
P34910	Protein EVI2B	EVI2B	S	271	2	1.18486	1.50934	1.47013	0.739156						1.02795	0.176194
Q96A57	Transmembrane protein 230	TMEM230	S	24	1	0.672805	0.748381	1.19313	1.273						1.01811	0.180441
Q6ICG6	Uncharacterized protein KIAA0930	KIAA0930	S	362	1	0.726168	1.12494	1.69885	1.3909						1.01588	0.181288
Q9BTE3	Mini-chromosome maintenance complex-binding protein	MCMBP	S	298	1	0.751775	0.19216	0.821807	0.392948						1.01282	0.182504
Q08495	Dematin	DMTN	S	85	1	0.982045	-1.63213	-1.95222	-2.33497						1.01221	0.182595
Q8N5W9	Filamin-interacting protein FAM101B	FAM101B	S	26	2	0.0578967	-0.500318	-0.275515	0.645471						1.00865	0.183914
Q8N5W9	Filamin-interacting protein FAM101B	FAM101B	S	34	2	0.0578967	-0.500318	-0.275515	0.645471						1.00865	0.184103
Q9BTK6	PAXIP1-associated glutamate-rich protein 1	PAGR1	S	143	3	0.527769	0.130855	0.197361	0.0258912						1.00761	0.184016
Q9BTK6	PAXIP1-associated glutamate-rich protein 1	PAGR1	S	148	3	0.527769	0.130855	0.197361	0.0258912						1.00761	0.183828
Q9BTK6	PAXIP1-associated glutamate-rich protein 1	PAGR1	T	138	3	0.527769	0.130855	0.197361	0.0258912						1.00761	0.184205
O60832	H/ACA ribonucleoprotein complex subunit 4	DKC1	S	494	1	-0.477097	-0.585392	-0.659682	-0.663879						1.00685	0.184008
P10451	Osteopontin	SPP1	S	234	1	1.38911	1.46134	0.631145	0.924013						1.00629	0.184106
P61026	Ras-related protein Rab-10	RAB10	T	73	1	-0.22906	-1.04691	-1.46281	-1.40752						1.00542	0.184289
P35612	Beta-adducin	ADD2	S	693	1	-0.0202775	-0.988599	-1.53821	-1.60602			phosphorylation	GSK3B		1.00504	0.184269
Q9H1E3	Nuclear ubiquitous casein and cyclin-dependent kinase substrate 1	NUCKS1	S	214	3	0.144187	0.749646	0.640855	0.530354						1.00497	0.183724
Q9H1E3	Nuclear ubiquitous casein and cyclin-dependent kinase substrate 1	NUCKS1	S	204	3	0.144187	0.749646	0.640855	0.530354						1.00497	0.184098
Q9H1E3	Nuclear ubiquitous casein and cyclin-dependent kinase substrate 1	NUCKS1	T	202	3	0.144187	0.749646	0.640855	0.530354						1.00497	0.183911
Q9UQ35	Serine/arginine repetitive matrix protein 2	SRRM2	S	1014	2	1.19747	1.41167	1.51179	2.11						1.00477	0.183643
P42566	Epidermal growth factor receptor substrate 15	EPS15	S	324	1	1.12375	0.571065	0.800921	0.939964						1.00395	0.183858
Q01196	Runt-related transcription factor 1	RUNX1	S	21	2	-0.0886213	0.653461	1.43337	1.37661						1.00337	0.183939
Q01196	Runt-related transcription factor 1	RUNX1	T	14	2	-0.0886213	0.653461	1.43337	1.37661						1.00337	0.183754
Q9HBI1	Beta-parvin	PARVB	S	54	1	-0.090269	-0.929431	-0.699024	-0.511237						1.00259	0.183952
Q9P035	Very-long-chain (3R)-3-hydroxyacyl-CoA dehydratase 3	HACD3	S	114	1	0.324582	0.534526	0.66451	0.67938						1.00154	0.184226
P07741	Adenine phosphoribosyltransferase	APRT	S	66	1	-1.13605	-1.16862	-1.83304	-1.35262						1.00124	0.184185
P26368	Splicing factor U2AF 65 kDa subunit	U2AF2	S	79	1	-1.49444	-2.16539	-1.56098	-3.41818				CDK1		1.00051	0.184322
Q92538	Golgi-specific brefeldin A-resistance guanine nucleotide exchange factor 1	GBF1	S	1298	1	0.527554	0.58465	0.768291	0.811906						1.00026	0.184225
Q7Z460	CLIP-associating protein 1	CLASP1	S	600	1	-0.33906	0.265422	0.550894	0.642921						0.999867	0.184225
P98082	Disabled homolog 2	DAB2	S	401	1	-0.244575	-0.547321	-0.843568	-1.00426			molecular association, regulation			0.999166	0.184365
P11277	Spectrin beta chain, erythrocytic	SPTB	S	2128	1	-0.797535	0.194769	0.0101826	0.433719						0.995806	0.185768
Q12830	Nucleosome-remodeling factor subunit BPTF	BPTF	S	572	1	0.723952	0.717998	0.93193	0.928571						0.995495	0.185754
Q9Y4H2	Insulin receptor substrate 2	IRS2	S	577	1	0.885308	0.79929	1.12577	0.753883						0.995391	0.185612
P27824	Calnexin	CANX	T	562	1	0.659511	-0.407497	-0.421593	-1.33723						0.99454	0.185934
P35612	Beta-adducin	ADD2	S	600	1	1.06804	0.90981	0.86558	0.611103				ERK2		0.992471	0.186778
P02545	Prelamin-A/C;Lamin-A/C	LMNA	S	390	1	0.526474	0.0525202	-0.258967	-0.273396			activity, induced; intracellular localization	CDK1		0.992401	0.186628
P02730	Band 3 anion transport protein	SLC4A1	Y	359	1	-1.71732	-2.62782	-3.18112	-2.87028			activity, induced; molecular association, regulation; intracellular localization; phosphorylation	Syk;LYN		0.991716	0.186761
Q9Y3Q8	TSC22 domain family protein 4	TSC22D4	T	229	1	-0.206729	-0.628364	-0.632838	-0.63303						0.990872	0.187041
Q9P270	SLAIN motif-containing protein 2	SLAIN2	S	391	1	-1.15706	-1.2083	-1.84087	-1.34682						0.990442	0.187066
P46821	Microtubule-associated protein 1B;MAP1B heavy chain;MAP1 light chain LC1	MAP1B	S	1501	1	-1.18156	-0.259951	0.0906367	0.0998194						0.983795	0.190042
Q9Y2U5	Mitogen-activated protein kinase kinase kinase 2	MAP3K2	S	239	1	0.433673	0.40929	0.869701	0.654979	STE					0.983218	0.190123
Q86VM9	Zinc finger CCCH domain-containing protein 18	ZC3H18	S	67	2	-0.337602	0.444872	0.485552	-0.109297						0.983163	0.18997
Q86VM9	Zinc finger CCCH domain-containing protein 18	ZC3H18	S	74	2	-0.337602	0.444872	0.485552	-0.109297						0.983163	0.189782
P07355;A6NMY6	Annexin A2;Putative annexin A2-like protein	ANXA2;ANXA2P2	S	26;26	1	0.529231	0.0367293	0.28755	0.180464			molecular association, regulation; intracellular localization	PKCA;PKCB		0.982634	0.189867
Q9ULJ7	Ankyrin repeat domain-containing protein 50	ANKRD50	S	393	1	0.993409	0.802806	1.03499	0.0426313						0.981505	0.190245
Q09666	Neuroblast differentiation-associated protein AHNAK	AHNAK	S	5589	1	0.121819	0.429246	0.350717	0.421175						0.981122	0.190211
P20810	Calpastatin	CAST	S	575	1	-1.26909	-0.446691	-0.594106	-0.771755						0.980513	0.190327
P46821	Microtubule-associated protein 1B;MAP1B heavy chain;MAP1 light chain LC1	MAP1B	S	1427	1	-1.11188	-0.584153	-0.354047	-0.416466						0.980218	0.19027
P82094	TATA element modulatory factor	TMF1	S	344	1	0.371729	0.381631	0.506484	0.436415						0.977478	0.191311
P33241	Lymphocyte-specific protein 1	LSP1	S	204	1	1.08071	1.4599	2.84792	1.80229						0.977166	0.191327
P42574	Caspase-3;Caspase-3 subunit p17;Caspase-3 subunit p12	CASP3	S	26	1	0.331887	0.365643	0.632934	0.548009						0.976384	0.191493
Q2LD37	Uncharacterized protein KIAA1109	KIAA1109	S	1323	1	-0.801889	-1.00676	-1.13111	-0.934829						0.976108	0.191415
Q9UQ16	Dynamin-3	DNM3	S	769	2	-0.872606	-0.621617	-0.912504	-0.794591						0.975669	0.191408
P00915	Carbonic anhydrase 1	CA1	S	137	1	1.38951	0.932017	-0.205745	0.563734						0.975007	0.191593
P78559	Microtubule-associated protein 1A;MAP1A heavy chain;MAP1 light chain LC2	MAP1A	S	612	2	-0.811487	0.217346	0.0370292	-0.367135						0.974378	0.191699
P78559	Microtubule-associated protein 1A;MAP1A heavy chain;MAP1 light chain LC2	MAP1A	T	616	2	-0.811487	0.217346	0.0370292	-0.367135						0.974378	0.191511
P16220	Cyclic AMP-responsive element-binding protein 1	CREB1	S	271	1	1.09144	0.283393	0.413426	0.58096			molecular association, regulation	CDK1;HIPK2		0.973859	0.191559
Q8N1G0	Zinc finger protein 687	ZNF687	S	253	1	-0.887152	-1.22662	-1.20402	-1.48325						0.970216	0.193077
O94769	Extracellular matrix protein 2	ECM2	S	213	1	-0.125343	-0.974862	-2.05771	-1.42484						0.969156	0.19345
Q9Y210	Short transient receptor potential channel 6	TRPC6	S	4	1	-0.469775	-1.24619	-1.70153	-1.72395						0.967793	0.193936
P02671	Fibrinogen alpha chain;Fibrinopeptide A;Fibrinogen alpha chain	FGA	S	365	1	0.227141	1.02053	-0.777016	0.140854						0.967613	0.19384
Q8TD16	Protein bicaudal D homolog 2	BICD2	S	582	1	0.179814	0.800951	0.458975	0.676999						0.963505	0.195732
Q04656	Copper-transporting ATPase 1	ATP7A	T	327	1	-0.706174	-0.861961	-1.09304	-0.652397			protein conformation			0.96222	0.196171
O75494	Serine/arginine-rich splicing factor 10	SRSF10	S	133	1	0.405952	0.908686	0.962713	1.08686			molecular association, regulation			0.961132	0.196555
O43561	Linker for activation of T-cells family member 1	LAT	S	84	1	-0.445141	-0.672389	-1.29425	-0.65019		TRUE				0.959937	0.196961
P16157	Ankyrin-1	ANK1	S	1690	2	-1.17065	-0.88925	-1.11179	-0.895539						0.95946	0.197007
O75674	TOM1-like protein 1	TOM1L1	S	323	1	-0.0918917	-1.02284	-1.50683	-1.14018						0.958663	0.197203
P23634	Plasma membrane calcium-transporting ATPase 4	ATP2B4	S	328	1	-0.405304	-0.95258	-1.24081	-0.677034						0.958224	0.197229
O43719	HIV Tat-specific factor 1	HTATSF1	S	387	1	0.284445	0.637723	-0.247052	0.0354766						0.956987	0.197672
Q9Y6Q9	Nuclear receptor coactivator 3	NCOA3	S	857	1	0.495154	0.355751	0.180855	0.353559			molecular association, regulation	PKACA;IKKA;ERK3		0.955342	0.198149
P67809	Nuclease-sensitive element-binding protein 1	YBX1	S	314	1	0.595777	-0.338424	-1.03071	-1.49369						0.954353	0.198393
P19338	Nucleolin	NCL	S	563	1	0.702489	0.472989	1.09564	0.927294						0.953316	0.198718
Q13610	Periodic tryptophan protein 1 homolog	PWP1	S	50	1	-0.64588	-1.19209	-1.55008	-1.6274						0.952689	0.198869
P29374	AT-rich interactive domain-containing protein 4A	ARID4A	S	147	2	0.395789	0.419284	0.873398	0.750964						0.952254	0.198866
P29374	AT-rich interactive domain-containing protein 4A	ARID4A	T	151	2	0.395789	0.419284	0.873398	0.750964						0.952254	0.198676
Q9Y613	FH1/FH2 domain-containing protein 1	FHOD1	S	498	1	-0.593843	-0.719863	-0.904766	-0.792641			intracellular localization	ERK1;ERK2		0.952189	0.198504
P02671	Fibrinogen alpha chain;Fibrinopeptide A;Fibrinogen alpha chain	FGA	T	557	1	0.679373	-0.0209377	-1.48921	-0.782918						0.948143	0.200444
Q92614	Unconventional myosin-XVIIIa	MYO18A	S	2041	2	-0.693344	-0.408411	-0.197773	-0.280268						0.948128	0.200069
Q92614	Unconventional myosin-XVIIIa	MYO18A	S	2043	2	-0.693344	-0.408411	-0.197773	-0.280268						0.948128	0.20026
P49756	RNA-binding protein 25	RBM25	S	677	1	0.308951	0.685399	0.747963	1.02987						0.946403	0.200699
Q92597	Protein NDRG1	NDRG1	S	2	1	0.0551266	0.819187	0.373409	0.930181						0.94572	0.200832
O14974	Protein phosphatase 1 regulatory subunit 12A	PPP1R12A	S	547	1	0.614947	1.01636	1.1227	0.720327						0.945096	0.200923
Q01082	Spectrin beta chain, non-erythrocytic 1	SPTBN1	S	2169	2	0.0115058	0.423568	0.628332	0.319413						0.944225	0.201211
Q09666	Neuroblast differentiation-associated protein AHNAK	AHNAK	S	5763	1	-0.34013	-0.487387	-0.518167	-0.260514				CDK1		0.943588	0.20134
Q13043	Serine/threonine-protein kinase 4;Serine/threonine-protein kinase 4 37kDa subunit;Serine/threonine-protein kinase 4 18kDa subunit	STK4	S	410	1	0.728695	1.27641	1.71632	0.856875	STE					0.942759	0.201593
Q86WB0	Nuclear-interacting partner of ALK	ZC3HC1	S	321	1	0.89526	-0.489861	0.183656	0.327376						0.942745	0.201402
Q9UBW5	Bridging integrator 2	BIN2	T	279	1	-0.516187	-0.0448151	0.248421	0.715808						0.941914	0.201632
Q9H4A3	Serine/threonine-protein kinase WNK1	WNK1	S	2029	1	0.0872201	-0.324553	-0.319614	-0.245346	Other					0.93927	0.202745
Q9NRH2	SNF-related serine/threonine-protein kinase	SNRK	S	569	1	-0.616394	-0.39064	-0.623078	-1.01306	CAMK					0.938987	0.202678
Q5HYW2	NHS-like protein 2	NHSL2	S	500	1	0.517568	0.776438	1.07433	0.993799						0.938103	0.202982
O43719	HIV Tat-specific factor 1	HTATSF1	S	676	1	-0.650482	-0.634893	-0.244896	-0.712745						0.933185	0.20524
P29692	Elongation factor 1-delta	EEF1D	S	133	1	0.7242	0.597211	1.44063	1.52465			phosphorylation	CDK1		0.931776	0.205832
P28072	Proteasome subunit beta type-6	PSMB6	S	58	1	-0.376459	-0.953498	-1.53732	-0.889368						0.930427	0.206404
Q02880	DNA topoisomerase 2-beta	TOP2B	S	1336	2	0.684149	0.297865	1.074	0.810553						0.929336	0.206557
Q02880	DNA topoisomerase 2-beta	TOP2B	S	1340	2	0.684149	0.297865	1.074	0.810553						0.929336	0.206752
Q9Y2V2	Calcium-regulated heat stable protein 1	CARHSP1	S	41	1	0.223911	-0.296856	-0.138358	0.293868			molecular association, regulation; intracellular localization	DYRK2		0.927916	0.20721
P16150	Leukosialin	SPN	S	368	1	0.260068	0.779427	0.820293	0.473999						0.927528	0.207199
Q0JRZ9	F-BAR domain only protein 2	FCHO2	S	403	1	0.112361	-0.468808	-0.211361	0.192241						0.926589	0.20747
O15027	Protein transport protein Sec16A	SEC16A	S	1069	1	0.187655	-0.222845	-0.129569	-0.0493081						0.92409	0.208537
P69891;P69892	Hemoglobin subunit gamma-1;Hemoglobin subunit gamma-2	HBG1;HBG2	S	53;53	1	-1.99342	-1.69196	-2.18027	-2.1453						0.923644	0.208551
P13796	Plastin-2	LCP1	S	5	1	0.30222	0.612556	0.545838	1.09522			molecular association, regulation; intracellular localization	PKCD;PKACA;p90RSK;PKCA;RSK2		0.92228	0.20906
Q96EP0	E3 ubiquitin-protein ligase RNF31	RNF31	S	466	1	0.587638	0.597265	0.344017	0.30109						0.921116	0.209486
Q92508	Piezo-type mechanosensitive ion channel component 1	PIEZO1	S	1646	1	-0.367462	-0.85568	-0.974876	-1.06772						0.920335	0.209731
Q92608	Dedicator of cytokinesis protein 2	DOCK2	S	1685	1	0.489604	0.641441	1.19085	0.966814						0.920101	0.209673
Q6PCE3	Glucose 1,6-bisphosphate synthase	PGM2L1	S	175	1	-0.763284	-0.674361	-0.0108535	-0.200485						0.919589	0.209787
Q99961	Endophilin-A2	SH3GL1	S	288	1	-0.078142	0.528849	0.581632	0.678689						0.919053	0.209845
Q9Y2I7	1-phosphatidylinositol 3-phosphate 5-kinase	PIKFYVE	S	307	1	0.594847	0.395038	0.611002	0.731074			enzymatic activity, induced	Akt1		0.915905	0.211419
Q13884	Beta-1-syntrophin	SNTB1	S	219	1	-0.379459	-1.32521	-2.79136	-2.47049						0.915493	0.211446
P98175	RNA-binding protein 10	RBM10	S	723	1	0.371187	0.717334	1.22126	0.685886						0.915373	0.211335
Q9Y2V2	Calcium-regulated heat stable protein 1	CARHSP1	S	30	2	0.643893	-0.440275	-0.393842	-0.197209				DYRK2		0.915127	0.211242
O95819	Mitogen-activated protein kinase kinase kinase kinase 4	MAP4K4	S	631	1	0.101628	-0.611058	-0.521212	-0.664607	STE					0.91508	0.211083
P12259	Coagulation factor V;Coagulation factor V heavy chain;Coagulation factor V light chain	F5	S	1067	1	-1.01473	-0.956601	-1.44218	-1.6992						0.914204	0.211455
Q8N6T3	ADP-ribosylation factor GTPase-activating protein 1	ARFGAP1	S	237	1	-0.644938	-0.192907	0.253012	-0.265176						0.91378	0.211456
P06454	Prothymosin alpha;Prothymosin alpha, N-terminally processed;Thymosin alpha-1	PTMA	S	2	1	-0.333711	-0.937347	-1.04377	-0.369567						0.91334	0.211541
Q9NQG5	Regulation of nuclear pre-mRNA domain-containing protein 1B	RPRD1B	S	132	1	0.814434	1.53511	1.87176	1.55609						0.913243	0.211394
Q96D71	RalBP1-associated Eps domain-containing protein 1	REPS1	S	162	3	-0.417042	-0.882386	-1.09191	-0.992622						0.913002	0.211287
Q9UBW5	Bridging integrator 2	BIN2	S	436	2	-0.367694	-0.793766	-1.21457	-0.909704						0.911563	0.211808
Q8NCN4	E3 ubiquitin-protein ligase RNF169	RNF169	S	339	1	0.395887	0.740052	0.716725	0.723395						0.909477	0.212911
Q9Y6K9	NF-kappa-B essential modulator	IKBKG	S	387	1	-0.31117	-0.42026	-0.350504	-0.341739						0.905496	0.214939
Q8WXG6	MAP kinase-activating death domain protein	MADD	S	813	1	-0.75876	0.332156	0.406609	-0.0479194						0.902579	0.216294
Q6PJF5	Inactive rhomboid protein 2	RHBDF2	S	177	1	-0.55202	-0.578766	-1.01333	-0.392461						0.900824	0.217051
P68871	Hemoglobin subunit beta;LVV-hemorphin-7;Spinorphin	HBB	S	90	1	-0.271604	-1.26837	-1.67085	-1.0386						0.900567	0.216992
P13796	Plastin-2	LCP1	S	257	1	0.403048	-1.11558	-1.74094	-1.79023						0.899307	0.217567
Q14978	Nucleolar and coiled-body phosphoprotein 1	NOLC1	S	563	1	-1.01646	-0.519056	-0.0324222	-0.95353			molecular association, regulation			0.899156	0.217467
Q92954	Proteoglycan 4;Proteoglycan 4 C-terminal part	PRG4	S	77	1	-0.065336	-0.733764	-2.35775	-1.76117						0.897405	0.218205
P16401	Histone H1.5	HIST1H1B	T	11	1	0.241147	0.683836	0.907822	0.67261				GSK3B		0.897065	0.21821
Q96MK2	Protein FAM65C	FAM65C	S	340	2	-0.718432	0.108665	0.764477	0.346584						0.895177	0.219097
Q53F19	Uncharacterized protein C17orf85	C17orf85	S	25	1	-0.732339	-0.954215	-0.64067	-0.527818						0.894106	0.219529
Q07960	Rho GTPase-activating protein 1	ARHGAP1	S	35	1	-0.011953	-0.474642	-0.910318	-0.285857						0.893239	0.219781
P33241	Lymphocyte-specific protein 1	LSP1	T	175	2	0.369766	1.00736	1.31915	0.475867						0.892109	0.220222
P45974	Ubiquitin carboxyl-terminal hydrolase 5	USP5	S	785	1	0.52456	-0.132386	-0.370309	-0.421165						0.891188	0.220499
P62328	Thymosin beta-4;Hematopoietic system regulatory peptide	TMSB4X	T	34	1	-0.354298	0.255892	0.309389	0.210811						0.891044	0.220375
Q9UKY7	Protein CDV3 homolog	CDV3	Y	190	1	-0.29253	-1.08911	-1.7074	-1.49465						0.89023	0.220738
P20810	Calpastatin	CAST	S	373	1	-0.6443	-0.68032	-0.807281	-0.367484						0.889884	0.220712
P02671	Fibrinogen alpha chain;Fibrinopeptide A;Fibrinogen alpha chain	FGA	S	524	1	1.34037	1.04544	-0.2242	-0.11149						0.888231	0.221488
Q9Y3Z3	Deoxynucleoside triphosphate triphosphohydrolase SAMHD1	SAMHD1	S	33	1	0.388502	0.6738	0.258299	0.21202						0.887793	0.22157
Q9Y2L6	FERM domain-containing protein 4B	FRMD4B	S	372	1	-0.116542	-0.687399	-0.779748	-0.728702						0.887511	0.2215
O43719	HIV Tat-specific factor 1	HTATSF1	S	616	2	-0.516237	-0.621387	-0.220932	-0.65849						0.885213	0.22257
O43719	HIV Tat-specific factor 1	HTATSF1	S	624	2	-0.516237	-0.621387	-0.220932	-0.65849						0.885213	0.222369
P19532	Transcription factor E3	TFE3	S	548	2	0.5886	0.551622	0.990488	0.715367						0.885069	0.222266
P19532	Transcription factor E3	TFE3	S	556	2	0.5886	0.551622	0.990488	0.715367						0.885069	0.222065
O43182	Rho GTPase-activating protein 6	ARHGAP6	S	667	1	-0.550011	-0.772769	-1.01062	-0.789961						0.884455	0.222265
P12931	Proto-oncogene tyrosine-protein kinase Src	SRC	S	104	1	0.00944924	0.60565	0.276589	0.554641	TK					0.884033	0.222314
Q01082	Spectrin beta chain, non-erythrocytic 1	SPTBN1	S	2102	1	0.682957	0.900669	1.17905	0.693609						0.883785	0.222232
Q04726	Transducin-like enhancer protein 3	TLE3	S	286	1	0.861039	0.80507	0.975154	0.755931						0.883783	0.222032
Q92974	Rho guanine nucleotide exchange factor 2	ARHGEF2	S	142	1	-0.25755	0.510625	1.03004	0.538189						0.883605	0.221908
Q92797	Symplekin	SYMPK	T	1257	1	-0.22858	-0.502688	-0.401031	-0.814721			intracellular localization	ERK1		0.883335	0.221849
Q12888	Tumor suppressor p53-binding protein 1	TP53BP1	S	294	1	-0.922147	-0.389189	-0.12964	-0.306717						0.882834	0.22197
P14868	Aspartate--tRNA ligase, cytoplasmic	DARS	T	52	1	0.694808	-0.320574	-0.0954612	-0.523837						0.879017	0.223796
Q13428	Treacle protein	TCOF1	S	1228	1	-0.276868	-0.377514	0.0615452	-0.242824						0.877721	0.224355
Q8TF42	Ubiquitin-associated and SH3 domain-containing protein B	UBASH3B	S	377	1	-1.51275	-0.68092	-0.0119151	-0.080232						0.877634	0.224197
P11171	Protein 4.1	EPB41	S	95	1	-0.759209	0.376869	-0.731656	-1.46608						0.876426	0.224729
Q6PJW8	Consortin	CNST	S	436	1	-0.293697	-0.465721	-0.554107	-0.346113						0.87545	0.225104
P42166;P42167	Lamina-associated polypeptide 2, isoform alpha;Thymopoietin;Thymopentin;Lamina-associated polypeptide 2, isoforms beta/gamma;Thymopoietin;Thymopentin	TMPO	T	160;160	1	0.158402	-0.798203	-0.37627	-0.41705						0.874103	0.225716
Q9Y2Q0	Phospholipid-transporting ATPase IA	ATP8A1	S	29	1	0.722724	0.738524	0.794168	0.749288						0.873951	0.225601
P05388;Q8NHW5	60S acidic ribosomal protein P0;60S acidic ribosomal protein P0-like	RPLP0;RPLP0P6	S	304;304	2	-0.303683	-0.642823	-0.416443	0.150083						0.873228	0.225598
P05388;Q8NHW5	60S acidic ribosomal protein P0;60S acidic ribosomal protein P0-like	RPLP0;RPLP0P6	S	307;307	2	-0.303683	-0.642823	-0.416443	0.150083						0.873228	0.225799
P08621	U1 small nuclear ribonucleoprotein 70 kDa	SNRNP70	S	226	1	0.395176	1.28187	1.20527	0.997005				CDK2		0.872139	0.226023
P02671	Fibrinogen alpha chain;Fibrinopeptide A;Fibrinogen alpha chain	FGA	S	485	1	0.225331	-0.209011	-1.01438	-0.579081						0.870634	0.22671
Q6Y7W6	PERQ amino acid-rich with GYF domain-containing protein 2	GIGYF2	T	382	1	0.219026	0.623099	0.393647	0.00694485						0.869925	0.227013
O75569	Interferon-inducible double-stranded RNA-dependent protein kinase activator A	PRKRA	S	18	1	0.605164	0.641742	0.978186	1.16955						0.86832	0.227837
Q14011	Cold-inducible RNA-binding protein	CIRBP	S	130	1	0.714803	-1.28355	-2.02477	-2.08022						0.865957	0.229013
P42224	Signal transducer and activator of transcription 1-alpha/beta	STAT1	S	727	1	0.714187	0.338995	0.152369	0.0264462			activity, induced; sumoylation; molecular association, regulation	PKCD;CK2A1;ERK1;P38A;CAMK2G		0.862834	0.230648
Q8N573	Oxidation resistance protein 1	OXR1	S	204	1	-0.122464	0.570158	0.915244	1.02735						0.862001	0.230893
Q5HYW2	NHS-like protein 2	NHSL2	T	686	1	0.467691	-0.0314139	0.328202	0.188556						0.860679	0.231498
P11171	Protein 4.1	EPB41	S	151	2	0.647251	-0.299748	-0.164748	-0.318432						0.859123	0.232208
Q9NRA8	Eukaryotic translation initiation factor 4E transporter	EIF4ENIF1	S	577	1	-0.612744	-0.599475	0.142581	-0.17532						0.858341	0.232466
Q9HBI1	Beta-parvin	PARVB	S	20	1	0.350748	-0.207991	0.0489627	0.0772817						0.858041	0.232409
Q96K76	Ubiquitin carboxyl-terminal hydrolase 47	USP47	S	832	1	-0.233107	-1.00176	-1.28946	-1.07431						0.856154	0.233567
P02787	Serotransferrin	TF	S	389	1	0.896785	0.401166	-0.275799	0.395465						0.853565	0.235047
O94929	Actin-binding LIM protein 3	ABLIM3	S	503	1	0.00359725	0.626252	0.548076	0.633975						0.852367	0.235684
P63104	14-3-3 protein zeta/delta	YWHAZ	T	232	1	-1.24289	0.56169	0.606155	0.606876			molecular association, regulation; protein conformation; activity, inhibited	Bcr;CK1A		0.848921	0.237587
P48059	LIM and senescent cell antigen-like-containing domain protein 1	LIMS1	T	321	1	-0.738191	-1.60786	-2.06281	-1.45888						0.848605	0.237586
O43598	2'-deoxynucleoside 5'-phosphate N-hydrolase 1	DNPH1	S	169	1	0.503733	0.427371	0.580832	0.629074						0.848594	0.237388
O75069	Transmembrane and coiled-coil domains protein 2	TMCC2	S	536	1	0.603716	0.0734624	-0.372323	-0.312294						0.84646	0.238715
O15530;Q6A1A2	3-phosphoinositide-dependent protein kinase 1;Putative 3-phosphoinositide-dependent protein kinase 2	PDPK1;PDPK2P	S	241;214	1	0.6946	0.634657	1.10829	0.433067	AGC		molecular association, regulation; phosphorylation; enzymatic activity, induced	PKCT;PDK1		0.844069	0.239909
P10645	Chromogranin-A;Vasostatin-1;Vasostatin-2;EA-92;ES-43;Pancreastatin;SS-18;WA-8;WE-14;LF-19;Catestatin;AL-11;GV-19;GR-44;ER-37;GE-25;Serpinin-RRG;Serpinin;p-Glu serpinin precursor	CHGA	S	333	1	-0.583433	0.478628	0.193311	0.575388						0.84395	0.239762
Q7LDG7	RAS guanyl-releasing protein 2	RASGRP2	S	116	1	0.260735	0.754181	0.597111	1.15817						0.840911	0.241617
Q6GYQ0	Ral GTPase-activating protein subunit alpha-1	RALGAPA1	T	754	1	-0.599064	0.0499253	-0.0417683	-0.070673						0.839446	0.242328
P17252	Protein kinase C alpha type	PRKCA	S	319	1	0.335172	0.40745	0.340927	0.276495	AGC					0.838212	0.242832
P02671	Fibrinogen alpha chain;Fibrinopeptide A;Fibrinogen alpha chain	FGA	T	616	1	0.246681	1.64593	1.2855	0.830387						0.837601	0.242944
Q9BZ72	Membrane-associated phosphatidylinositol transfer protein 2	PITPNM2	S	867	1	-0.60839	-0.401467	-0.181017	-0.699555						0.837596	0.242733
P21333	Filamin-A	FLNA	S	2163	2	0.0641448	-0.402242	-0.687686	-0.519829						0.836605	0.243113
Q12802	A-kinase anchor protein 13	AKAP13	S	2728	1	0.333574	0.620831	0.776049	0.634513						0.83654	0.242964
Q9UMZ2	Synergin gamma	SYNRG	S	1073	1	-0.674698	0.442174	-0.927646	-0.215535						0.835939	0.243153
Q13242	Serine/arginine-rich splicing factor 9	SRSF9	S	211	1	-0.23019	-0.52349	-0.292953	-0.118766						0.83552	0.243164
Q92835	Phosphatidylinositol 3,4,5-trisphosphate 5-phosphatase 1	INPP5D	S	971	1	0.728123	0.444911	0.327735	0.541119						0.834874	0.243331
Q8IXS8	Protein FAM126B	FAM126B	S	508	1	0.736894	0.550094	0.816065	0.944284						0.834253	0.243539
Q92794	Histone acetyltransferase KAT6A	KAT6A	S	1089	1	-0.436363	-0.920716	-1.4009	-1.48453						0.834	0.243502
Q8NDX1	PH and SEC7 domain-containing protein 4	PSD4	S	143	1	-0.752799	-0.364766	-1.00469	-0.348073						0.833262	0.243758
P30622	CAP-Gly domain-containing linker protein 1	CLIP1	S	195	1	1.04767	0.293335	-0.0404409	0.00765812			intracellular localization; phosphorylation	PLK1		0.832102	0.244218
P01876	Ig alpha-1 chain C region	IGHA1	T	163	1	0.0544425	-0.768093	-1.71655	-0.172981						0.83109	0.244652
P32119	Peroxiredoxin-2	PRDX2	S	151	1	-0.106459	-0.636368	-1.07982	-1.16837						0.828787	0.245986
Q8WUY3	Protein prune homolog 2	PRUNE2	S	2866	1	-0.458539	0.328363	1.53927	1.19114						0.827601	0.246612
P23497	Nuclear autoantigen Sp-100	SP100	S	157	1	-0.0866225	0.487338	0.868365	0.188994						0.825248	0.24791
O95685	Protein phosphatase 1 regulatory subunit 3D	PPP1R3D	S	25	1	0.427372	-0.210573	-0.215629	0.0499995						0.82391	0.248598
P31323	cAMP-dependent protein kinase type II-beta regulatory subunit	PRKAR2B	S	114	1	0.107024	-0.499555	-0.387016	-0.108323			intracellular localization	PKACA		0.821222	0.250241
Q9Y2L9	Leucine-rich repeat and calponin homology domain-containing protein 1	LRCH1	T	568	1	0.0426498	-0.618949	-0.816969	-0.280203						0.820955	0.250221
Q4KMP7	TBC1 domain family member 10B	TBC1D10B	S	132	1	-0.304066	-0.491965	-0.86858	-0.439508						0.819795	0.250758
O15541	RING finger protein 113A	RNF113A	S	253	1	0.446273	0.38109	0.625501	0.809594						0.818685	0.251369
Q9NYB0	Telomeric repeat-binding factor 2-interacting protein 1	TERF2IP	S	203	1	-0.673468	-0.847919	-0.987303	-0.523947				CDK2		0.817987	0.251658
P20700;Q03252	Lamin-B1;Lamin-B2	LMNB1;LMNB2	S	391;405	1	1.31424	0.997659	1.91411	1.49122						0.8175	0.251791
Q96MK2	Protein FAM65C	FAM65C	S	24	1	-0.186015	-0.696186	-0.243559	0.0125886						0.816767	0.252034
Q9UQ35	Serine/arginine repetitive matrix protein 2	SRRM2	S	295	2	-0.408915	-0.891422	-0.690605	-1.16673						0.816157	0.252219
Q13459	Unconventional myosin-IXb	MYO9B	T	1346	1	0.376847	0.313752	0.463157	0.478167						0.813718	0.253628
P16150	Leukosialin	SPN	S	351	1	-0.170213	-0.986648	-0.628049	-0.893642				PKCA		0.811943	0.254684
O95721	Synaptosomal-associated protein 29	SNAP29	S	111	1	-1.35085	-1.01252	0.0141234	-1.30827						0.811886	0.254501
Q01804	OTU domain-containing protein 4	OTUD4	S	893	1	-0.590058	-1.07742	-0.361217	-0.514566						0.810239	0.255282
P22314	Ubiquitin-like modifier-activating enzyme 1	UBA1	S	835	1	0.491816	0.550879	0.665862	0.708746						0.807251	0.25698
Q07955	Serine/arginine-rich splicing factor 1	SRSF1	S	199	1	0.907176	0.990308	2.76702	1.53419						0.806771	0.257101
Q5T4S7	E3 ubiquitin-protein ligase UBR4	UBR4	S	181	1	0.495601	-0.0248731	0.23797	0.0734054						0.803759	0.258723
P48637	Glutathione synthetase	GSS	S	415	1	-1.21414	-0.629106	-0.352712	-0.27145						0.800663	0.260573
Q8N9U0	Tandem C2 domains nuclear protein	TC2N	S	83	1	-0.724791	-0.808973	-0.868516	-0.754318						0.799098	0.261407
Q8N370	Large neutral amino acids transporter small subunit 4	SLC43A2	S	297	1	-0.861406	-1.35332	-1.68411	-1.33592			activity, induced; protein stabilization; intracellular localization			0.798919	0.261304
P30566	Adenylosuccinate lyase	ADSL	S	9	1	0.0856705	0.940046	0.995081	1.01137						0.7987	0.261218
Q9ULA0	Aspartyl aminopeptidase	DNPEP	T	203	1	0.62952	-0.225149	-0.528225	-0.39752						0.797415	0.261978
Q14515	SPARC-like protein 1	SPARCL1	S	92	1	-1.03718	0.110953	-0.711311	0.0907464						0.797258	0.261848
P10451;CON__P31096	Osteopontin	SPP1	S	308;256	1	-0.0102073	1.07801	1.2599	1.23127						0.796611	0.262062
Q9H425	Uncharacterized protein C1orf198	C1orf198	S	162	1	-0.441268	-0.73889	-0.653841	-0.743727						0.795672	0.26253
Q5T1M5	FK506-binding protein 15	FKBP15	S	979	1	-0.202259	-0.636442	-0.67684	-0.431709						0.79282	0.264394
P61978	Heterogeneous nuclear ribonucleoprotein K	HNRNPK	S	401	1	1.31382	1.44607	2.2241	1.57462						0.792579	0.264303
P15291	Beta-1,4-galactosyltransferase 1;Lactose synthase A protein;N-acetyllactosamine synthase;Beta-N-acetylglucosaminylglycopeptide beta-1,4-galactosyltransferase;Beta-N-acetylglucosaminyl-glycolipid beta-1,4-galactosyltransferase;Processed beta-1,4-galactosyltransferase 1	B4GALT1	S	74	1	0.764504	0.798698	0.186665	0.58686						0.791083	0.265181
O60502	Protein O-GlcNAcase	MGEA5	S	364	1	-0.344685	-0.673443	-0.797001	-0.0464553						0.791069	0.264968
Q3MHD2	Protein LSM12 homolog	LSM12	T	75	1	-0.438611	0.030375	-0.273089	0.321267						0.790933	0.264846
P21291	Cysteine and glycine-rich protein 1	CSRP1	S	192	1	0.067062	-0.634776	-1.16731	-0.856047						0.789445	0.26553
Q15744	CCAAT/enhancer-binding protein epsilon	CEBPE	S	188	1	0.64088	1.10709	1.38694	1.02934						0.789312	0.265412
Q96J94	Piwi-like protein 1	PIWIL1	S	338	1	1.17984	0.32114	0.162437	0.118434						0.787543	0.266472
Q8IY33	MICAL-like protein 2	MICALL2	S	143	1	0.468044	0.0361759	0.574399	-0.0931962						0.787087	0.266581
P12931	Proto-oncogene tyrosine-protein kinase Src	SRC	T	72	1	-0.750984	-0.84818	-1.05118	-1.4416	TK					0.786825	0.266522
Q13523	Serine/threonine-protein kinase PRP4 homolog	PRPF4B	S	142	2	-0.0671768	-0.365973	0.103593	-0.0983838	CMGC					0.783735	0.268642
Q13523	Serine/threonine-protein kinase PRP4 homolog	PRPF4B	S	144	2	-0.0671768	-0.365973	0.103593	-0.0983838	CMGC					0.783735	0.268417
Q9UK59	Lariat debranching enzyme	DBR1	S	514	1	0.0233208	-0.495027	-0.861192	-0.55943						0.781267	0.269978
Q9UQ35	Serine/arginine repetitive matrix protein 2	SRRM2	S	1320	2	0.648436	0.35001	1.05372	0.862359						0.781263	0.269532
Q9UQ35	Serine/arginine repetitive matrix protein 2	SRRM2	S	1329	2	0.648436	0.35001	1.05372	0.862359				mTOR		0.781263	0.269757
Q92688	Acidic leucine-rich nuclear phosphoprotein 32 family member B	ANP32B	T	244	1	-1.62806	-2.25557	-0.987964	-0.853884			intracellular localization	CK2A1		0.780327	0.269967
Q684P5	Rap1 GTPase-activating protein 2	RAP1GAP2	S	45	2	0.552787	0.172689	0.234963	0.432764						0.779717	0.270145
Q684P5	Rap1 GTPase-activating protein 2	RAP1GAP2	T	49	2	0.552787	0.172689	0.234963	0.432764						0.779717	0.26992
Q8NBP7	Proprotein convertase subtilisin/kexin type 9	PCSK9	S	688	1	0.264788	-0.412071	-1.53774	-1.00222						0.779692	0.269716
Q9UPN4	Centrosomal protein of 131 kDa	CEP131	S	78	1	-0.80125	-0.288541	-0.681596	0.0110827			molecular association, regulation	MAPKAPK2		0.779163	0.26993
P02730	Band 3 anion transport protein	SLC4A1	S	357	1	-0.843468	-0.640401	-0.759502	-0.655756						0.778221	0.27036
Q8N554	Zinc finger protein 276	ZNF276	S	102	2	1.36226	1.52201	1.10617	0.888938						0.778084	0.270205
Q8N554	Zinc finger protein 276	ZNF276	S	107	2	1.36226	1.52201	1.10617	0.888938						0.778084	0.269982
O43719	HIV Tat-specific factor 1	HTATSF1	S	642	1	-0.651093	-0.138929	0.145357	-0.182707						0.777507	0.270169
P21333	Filamin-A	FLNA	S	1084	1	0.0906573	0.494804	0.528033	0.688816				CDK1		0.777388	0.270061
P17096	High mobility group protein HMG-I/HMG-Y	HMGA1	S	102	2	-0.305697	0.494932	0.386825	0.420055				CK2A1		0.776266	0.270548
P17096	High mobility group protein HMG-I/HMG-Y	HMGA1	S	103	2	-0.305697	0.494932	0.386825	0.420055				CK2A1		0.776266	0.270325
P49815	Tuberin	TSC2	S	1411	1	0.208373	0.460977	0.782883	0.551371						0.776141	0.270208
Q14677	Clathrin interactor 1	CLINT1	S	299	1	0.18163	1.64017	2.071	2.22889						0.774729	0.270979
Q13496	Myotubularin	MTM1	S	18	1	-0.983219	-0.720367	-0.48449	-0.57038						0.77443	0.270974
Q93008	Probable ubiquitin carboxyl-terminal hydrolase FAF-X	USP9X	S	2563	1	0.310658	-0.159231	0.300992	0.264309			molecular association, regulation; enzymatic activity, induced	CDK1		0.774001	0.271004
Q86UX7	Fermitin family homolog 3	FERMT3	S	8	1	-0.125879	-0.534047	-1.05283	-0.529646						0.773818	0.270847
Q96K76	Ubiquitin carboxyl-terminal hydrolase 47	USP47	S	910	1	0.188465	-0.332743	-0.090177	-0.104096						0.773434	0.270881
P04049;P10398	RAF proto-oncogene serine/threonine-protein kinase;Serine/threonine-protein kinase A-Raf	RAF1;ARAF	S	621;582	1	-1.02704	-0.823568	-0.126576	-0.688476	TKL		enzymatic activity, induced;molecular association, regulation; enzymatic activity, inhibited; protein conformation; phosphorylation; enzymatic activity, induced	AMPKA1;RAF1;PKACA		0.773139	0.270862
Q9UQ35	Serine/arginine repetitive matrix protein 2	SRRM2	S	1318	3	0.581562	0.55112	0.810286	0.615289				mTOR		0.771889	0.271355
Q9UQ35	Serine/arginine repetitive matrix protein 2	SRRM2	S	1320	3	0.581562	0.55112	0.810286	0.615289						0.771889	0.271577
P16150	Leukosialin	SPN	S	336	1	-0.158704	-0.575134	0.125469	-0.501445						0.770689	0.271967
P60709;Q6S8J3;A5A3E0;P0CG38;Q9BYX7;P63261;P68133;P68032;P62736;P63267	Actin, cytoplasmic 1;Actin, cytoplasmic 1, N-terminally processed;POTE ankyrin domain family member E;POTE ankyrin domain family member F;POTE ankyrin domain family member I;Putative beta-actin-like protein 3;Putative beta-actin-like protein 3, N-terminally processed;Actin, cytoplasmic 2;Actin, cytoplasmic 2, N-terminally processed;Actin, alpha skeletal muscle;Actin, alpha cardiac muscle 1;Actin, aortic smooth muscle;Actin, gamma-enteric smooth muscle	ACTB;POTEE;POTEF;POTEI;POTEKP;ACTG1;ACTA1;ACTC1;ACTA2;ACTG2	S	33;733;733;733;33;33;35;35;35;34	1	-0.849456	-0.512958	-0.358986	-0.218133						0.7706	0.271778
O94804	Serine/threonine-protein kinase 10	STK10	S	438	1	-0.0832792	-0.375922	-0.284889	-0.657425	STE					0.767644	0.273659
Q6PJW8	Consortin	CNST	S	293	1	-0.864055	-0.424177	-0.495977	-0.455448						0.766714	0.274042
P00747;Q02325;Q15195;CON__P06868	Plasminogen;Plasmin heavy chain A;Activation peptide;Angiostatin;Plasmin heavy chain A, short form;Plasmin light chain B;Plasminogen-like protein B;Plasminogen-like protein A	PLG;PLGLB1;PLGLA	S	68;68;68;75	1	0.0418887	0.922246	-1.5175	-0.547523						0.765683	0.274546
Q13336	Urea transporter 1	SLC14A1	S	4	1	0.370189	1.00706	0.980334	0.862844						0.764862	0.274928
Q96C24	Synaptotagmin-like protein 4	SYTL4	S	74	1	-0.191208	-0.866768	-1.11064	-1.32304						0.763903	0.275398
Q9BQE3	Tubulin alpha-1C chain	TUBA1C	S	439	1	-0.926943	0.124552	0.253605	0.516592						0.761513	0.276849
Q9UBW5	Bridging integrator 2	BIN2	S	444	2	-0.335106	-0.725086	-1.28996	-1.2447						0.760573	0.277313
P05387;P05386	60S acidic ribosomal protein P2;60S acidic ribosomal protein P1	RPLP2;RPLP1	S	105;104	1	-0.783809	-0.365576	-0.454339	0.204428						0.760356	0.277276
Q01432	AMP deaminase 3	AMPD3	S	85	1	0.499587	0.82069	1.28383	1.16467						0.758291	0.27856
P51991	Heterogeneous nuclear ribonucleoprotein A3	HNRNPA3	S	116	1	0.65205	1.25962	1.31122	1.35838						0.757176	0.279177
P20020	Plasma membrane calcium-transporting ATPase 1	ATP2B1	T	1165	1	-0.455854	-0.64128	-1.0376	-0.896774						0.757159	0.278967
Q969E4	Transcription elongation factor A protein-like 3	TCEAL3	S	30	1	-0.14965	0.338829	0.773556	-0.269841						0.756825	0.278961
P35612	Beta-adducin	ADD2	S	596	1	1.11521	0.984258	0.466113	0.906166				ERK2		0.754546	0.280433
Q9H6H4	Receptor expression-enhancing protein 4	REEP4	S	152	1	0.681601	0.78679	0.490173	0.960115			molecular association, regulation			0.752753	0.281528
Q9UDY2	Tight junction protein ZO-2	TJP2	S	174	1	-0.495662	-0.835967	-1.02148	-0.930808						0.751826	0.28205
Q9BW71	HIRA-interacting protein 3	HIRIP3	S	142	2	0.202724	0.734451	0.184016	-0.136297						0.750987	0.282448
Q9BW71	HIRA-interacting protein 3	HIRIP3	S	143	2	0.202724	0.734451	0.184016	-0.136297						0.750987	0.282221
Q641Q2;Q9Y4E1	WASH complex subunit FAM21A;WASH complex subunit FAM21C	FAM21A;FAM21C	T	331;331	1	-0.280092	-0.335624	-0.489917	-0.528603						0.750719	0.28219
Q32P44	Echinoderm microtubule-associated protein-like 3	EML3	T	881	1	-0.543716	-0.327595	-0.373549	-0.565357			molecular association, regulation	CDK1		0.750618	0.282056
Q14258	E3 ubiquitin/ISG15 ligase TRIM25	TRIM25	S	100	1	-0.310288	0.530801	0.575297	0.593139						0.749781	0.282418
P55081	Microfibrillar-associated protein 1	MFAP1	S	94	1	0.713071	0.549154	0.674813	0.510959						0.749646	0.282307
P02671	Fibrinogen alpha chain;Fibrinopeptide A;Fibrinogen alpha chain	FGA	S	594	1	1.29453	1.22872	1.39525	1.55368						0.748832	0.282751
P15260	Interferon gamma receptor 1	IFNGR1	T	295	1	0.46804	0.665226	0.292529	0.118754		TRUE				0.747813	0.283291
P33241	Lymphocyte-specific protein 1	LSP1	S	177	3	0.437779	0.894142	1.24624	0.248912						0.747456	0.28334
O15117	FYN-binding protein	FYB	S	329	1	-0.940618	-1.0881	-1.63797	-0.887964						0.74563	0.284509
Q8NEN9	PDZ domain-containing protein 8	PDZD8	S	521	1	0.431287	-0.04516	0.698272	0.401337						0.742042	0.287062
P02671	Fibrinogen alpha chain;Fibrinopeptide A;Fibrinogen alpha chain	FGA	S	609	1	0.947928	0.97482	-0.328133	-0.732438				CK2A1		0.741914	0.286929
O43719	HIV Tat-specific factor 1	HTATSF1	S	616	1	-0.57032	-0.802298	-0.518904	-0.710397						0.741672	0.286898
P16157	Ankyrin-1	ANK1	S	1490	1	-0.893346	-0.58312	-1.89346	-1.22684						0.739821	0.287971
Q8TDZ2;O14579	Protein-methionine sulfoxide oxidase MICAL1;Coatomer subunit epsilon	MICAL1;COPE	S	810;45	1	0.533917	0.561367	0.734073	-0.518651						0.738786	0.28851
Q9NYL2	Mitogen-activated protein kinase kinase kinase MLT	ZAK	S	637	1	0.286217	0.673624	1.28753	1.76367	TKL					0.738283	0.288641
P55081	Microfibrillar-associated protein 1	MFAP1	S	116	1	1.83047	1.56608	1.30904	2.80909				CDC7		0.737964	0.288634
P78559	Microtubule-associated protein 1A;MAP1A heavy chain;MAP1 light chain LC2	MAP1A	S	900	2	-0.813581	-0.132473	-0.657487	-0.173633						0.737878	0.288471
P16150	Leukosialin	SPN	S	336	2	0.400403	-0.816059	-0.763232	-1.11271						0.736672	0.28901
P16150	Leukosialin	SPN	T	341	2	0.400403	-0.816059	-0.763232	-1.11271						0.736672	0.28924
Q9UQ35	Serine/arginine repetitive matrix protein 2	SRRM2	S	1069	3	0.540804	0.741576	1.61267	1.08924						0.733224	0.291308
Q7Z6P3	Ras-related protein Rab-44	RAB44	S	115	1	-0.135822	-0.951103	-0.904176	-1.34057						0.733037	0.291223
Q09666	Neuroblast differentiation-associated protein AHNAK	AHNAK	S	5739	1	-0.231414	1.11929	1.57723	1.40777						0.732923	0.291084
P16157	Ankyrin-1	ANK1	S	1486	1	-1.15772	0.645898	-0.109647	0.96177						0.732868	0.290907
Q86X95	Corepressor interacting with RBPJ 1	CIR1	S	202	1	-0.137638	0.45036	0.239267	0.28989						0.732244	0.291136
Q9UJU6	Drebrin-like protein	DBNL	S	160	1	-0.0381486	0.754169	0.0728796	0.20087						0.7319	0.291168
O60716	Catenin delta-1	CTNND1	S	352	1	-0.490983	0.209809	0.033083	0.056678						0.731296	0.291453
Q9NZ32	Actin-related protein 10	ACTR10	S	414	1	0.49474	0.518312	1.07097	0.28645						0.730979	0.291429
Q13263	Transcription intermediary factor 1-beta	TRIM28	S	473	1	0.54152	0.647774	0.528033	0.579717	Atypical		molecular association, regulation; intracellular localization	MAPKAPK2;Chk1;Chk2		0.728874	0.292943
P49585	Choline-phosphate cytidylyltransferase A	PCYT1A	S	362	1	0.381959	-0.0599309	0.0306007	-0.0150162						0.728574	0.292886
Q9NSI8	SAM domain-containing protein SAMSN-1	SAMSN1	S	125	1	0.428148	0.259312	0.0553175	0.0437844						0.728405	0.292765
Q2M2I8	AP2-associated protein kinase 1	AAK1	S	678	1	-0.479958	-0.18114	0.595731	0.12206	Other					0.727425	0.293221
O60669	Monocarboxylate transporter 2	SLC16A7	S	448	1	-0.963647	-0.658809	-0.535913	-0.43037						0.727068	0.293214
P33241	Lymphocyte-specific protein 1	LSP1	S	189	3	0.383091	0.853923	1.10505	0.144349						0.726671	0.293323
Q9BYW2	Histone-lysine N-methyltransferase SETD2	SETD2	T	1857	1	0.366221	0.459683	0.740794	0.738363						0.725247	0.294176
Q9NVM1	Protein eva-1 homolog B	EVA1B	T	158	1	-0.370087	-0.738152	-1.18905	-0.670587						0.724304	0.294685
P50502	Hsc70-interacting protein	ST13	S	75	3	-0.33998	-0.681728	-0.476422	-0.95948						0.724064	0.294643
P50502	Hsc70-interacting protein	ST13	S	76	3	-0.33998	-0.681728	-0.476422	-0.95948						0.724064	0.294412
P50502	Hsc70-interacting protein	ST13	S	79	3	-0.33998	-0.681728	-0.476422	-0.95948						0.724064	0.294182
P11717	Cation-independent mannose-6-phosphate receptor	IGF2R	S	2401	2	0.311851	-0.247095	0.358689	0.706644						0.72204	0.295431
P11717	Cation-independent mannose-6-phosphate receptor	IGF2R	S	2409	2	0.311851	-0.247095	0.358689	0.706644				CK2A1		0.72204	0.295662
Q9UBW5	Bridging integrator 2	BIN2	S	430	3	0.128809	0.740445	1.02008	1.42355						0.720653	0.296275
Q15762	CD226 antigen	CD226	S	290	1	0.0484944	-0.824556	-1.28058	-0.847619						0.720003	0.296524
P33241	Lymphocyte-specific protein 1	LSP1	T	175	3	0.383091	0.846098	1.12186	0.23804						0.718614	0.297284
Q9HBL0	Tensin-1	TNS1	S	907	2	-0.427639	2.481	2.66234	2.94442						0.717777	0.297494
Q9HBL0	Tensin-1	TNS1	S	912	2	-0.427639	2.481	2.66234	2.94442						0.717777	0.297726
Q9UBB5	Methyl-CpG-binding domain protein 2	MBD2	S	407	1	0.00861473	0.453888	0.552655	0.276421						0.717231	0.297649
Q9Y2W1	Thyroid hormone receptor-associated protein 3	THRAP3	S	379	1	0.814106	1.23085	1.55946	1.69137						0.716993	0.297598
Q5T0N5	Formin-binding protein 1-like	FNBP1L	S	295	1	0.437528	0.975818	1.19762	1.37476						0.716857	0.297444
Q01082	Spectrin beta chain, non-erythrocytic 1	SPTBN1	T	2187	1	-0.137909	-0.675851	-0.836963	-0.948058						0.716114	0.297722
Q9Y2V2	Calcium-regulated heat stable protein 1	CARHSP1	T	45	1	0.227869	-0.452638	-0.722755	-0.255849						0.715413	0.298043
P50502	Hsc70-interacting protein	ST13	S	76	1	-0.108046	-0.806664	-0.772891	-0.65445						0.71531	0.297659
Q8IZP2	Putative protein FAM10A4	ST13P4	S	72	1	-0.108046	-0.806664	-0.772891	-0.65445						0.71531	0.29789
Q9NZM3	Intersectin-2	ITSN2	S	210	1	0.31259	-0.331033	0.084026	-0.24878						0.714737	0.297909
Q9Y4H2	Insulin receptor substrate 2	IRS2	S	973	1	-0.244578	-0.492452	-0.282166	0.174379						0.713843	0.298411
P68871	Hemoglobin subunit beta;LVV-hemorphin-7;Spinorphin	HBB	T	51	1	-0.754901	-1.41515	-1.69266	-0.682794						0.713417	0.298517
Q92538	Golgi-specific brefeldin A-resistance guanine nucleotide exchange factor 1	GBF1	T	1337	1	-0.586385	-0.978109	-0.253586	-0.0473639			intracellular localization	AMPKA1		0.711828	0.299503
Q05209	Tyrosine-protein phosphatase non-receptor type 12	PTPN12	S	606	1	-0.64196	-0.771729	-1.33142	-1.4116						0.70953	0.301052
P02671	Fibrinogen alpha chain;Fibrinopeptide A;Fibrinogen alpha chain	FGA	S	549	1	0.948286	0.639579	-0.569393	-0.560577						0.709042	0.301223
Q14247	Src substrate cortactin	CTTN	S	418	3	0.502853	-0.2016	-0.84813	-0.686438			protein degradation; molecular association, regulation; ubiquitination; protein conformation	ERK1;ERK2;PAK1		0.709023	0.30101
Q14847	LIM and SH3 domain protein 1	LASP1	T	104	1	0.198187	-0.269453	-0.179708	-0.229979						0.707397	0.302083
P13796	Plastin-2	LCP1	S	7	1	0.876194	0.955083	1.45523	1.66302						0.705119	0.30368
P24928	DNA-directed RNA polymerase II subunit RPB1	POLR2A	T	1919	1	0.154538	0.728771	0.641961	1.31081						0.704987	0.303561
Q7Z460	CLIP-associating protein 1	CLASP1	S	559	1	1.11309	1.01457	1.79885	1.32029						0.703814	0.304246
Q9UBW5	Bridging integrator 2	BIN2	T	410	1	0.38227	0.894084	1.30484	1.76573						0.702718	0.305018
Q9Y5S9	RNA-binding protein 8A	RBM8A	S	42	1	-0.66273	-0.333002	-0.131934	-0.267324						0.700875	0.306167
Q66K74	Microtubule-associated protein 1S;MAP1S heavy chain;MAP1S light chain	MAP1S	T	638	2	-0.576406	-0.861423	0.499737	-0.64848						0.700475	0.30627
Q6JBY9	CapZ-interacting protein	RCSD1	S	268	1	0.887863	1.32959	1.33089	0.831419						0.698582	0.307697
P62805	Histone H4	HIST1H4A	S	48	1	-0.910143	-0.540792	-0.520224	0.036214			molecular association, regulation	PAK2		0.69827	0.307755
Q8IZP2	Putative protein FAM10A4	ST13P4	S	71	3	-0.341783	-0.678696	-0.475095	-0.958153						0.698154	0.30713
Q8IZP2	Putative protein FAM10A4	ST13P4	S	72	3	-0.341783	-0.678696	-0.475095	-0.958153						0.698154	0.3076
Q8IZP2	Putative protein FAM10A4	ST13P4	S	75	3	-0.341783	-0.678696	-0.475095	-0.958153						0.698154	0.307365
P19105;O14950;P24844	Myosin regulatory light chain 12A;Myosin regulatory light chain 12B;Myosin regulatory light polypeptide 9	MYL12A;MYL12B;MYL9	T	18;19;19	1	0.123134	-0.946969	-2.39865	-1.68984			activity, induced; molecular association, regulation; intracellular localization;protein conformation; enzymatic activity, induced	smMLCK;ILK;DLK;ROCK1;DAPK3;CRIK;ROCK2		0.696747	0.307854
P12931	Proto-oncogene tyrosine-protein kinase Src	SRC	S	17	1	-0.749477	-0.84554	-1.28227	-1.33082	TK		enzymatic activity, induced	PKACA		0.696634	0.307704
Q9UIQ6	Leucyl-cystinyl aminopeptidase;Leucyl-cystinyl aminopeptidase, pregnancy serum form	LNPEP	Y	325	2	-1.14358	-0.0664006	-1.73587	-1.08795						0.696263	0.307772
P19634	Sodium/hydrogen exchanger 1	SLC9A1	S	605	2	0.793945	0.271438	0.514458	0.184052						0.695417	0.308243
Q8N699	Myc target protein 1	MYCT1	S	227	1	-0.505744	-0.695276	-1.26125	-0.880474						0.694657	0.308638
Q92508	Piezo-type mechanosensitive ion channel component 1	PIEZO1	T	1644	1	-0.786025	-0.801386	-0.421738	-0.499253						0.694613	0.308465
P11274	Breakpoint cluster region protein	BCR	S	215	1	-1.31637	-0.954848	-0.980403	-1.27241	Atypical					0.694308	0.308495
Q9P107	GEM-interacting protein	GMIP	S	441	2	0.281436	0.790068	0.644427	0.682856						0.693882	0.308655
P52565	Rho GDP-dissociation inhibitor 1	ARHGDIA	S	24	1	-0.554523	-0.531376	-0.69355	-0.642672						0.691915	0.309955
Q9UL63	Muskelin	MKLN1	S	608	2	-1.00414	-0.956446	-2.29182	-0.955711						0.691394	0.309873
Q9UL63	Muskelin	MKLN1	S	610	2	-1.00414	-0.956446	-2.29182	-0.955711						0.691394	0.310107
P06753;P09493	Tropomyosin alpha-3 chain;Tropomyosin alpha-1 chain	TPM3;TPM1	S	284;283	1	-0.814473	-0.528062	-1.75044	-1.27367				DAPK1		0.691208	0.309793
P42768	Wiskott-Aldrich syndrome protein	WAS	S	483	2	-0.719548	-0.461684	-0.18674	-0.541056			molecular association, regulation	CK2A1		0.690715	0.30997
P42768	Wiskott-Aldrich syndrome protein	WAS	S	484	2	-0.719548	-0.461684	-0.18674	-0.541056			molecular association, regulation	CK2A1		0.690715	0.309736
Q9NYF8	Bcl-2-associated transcription factor 1	BCLAF1	S	385	1	0.575676	0.27676	0.299992	0.537586						0.689855	0.310196
P51816	AF4/FMR2 family member 2	AFF2	S	1184	3	0.361369	0.970909	-0.294441	-0.20571						0.689452	0.310114
P51816	AF4/FMR2 family member 2	AFF2	Y	1188	3	0.361369	0.970909	-0.294441	-0.20571						0.689452	0.310348
P10809	60 kDa heat shock protein, mitochondrial	HSPD1	S	70	1	-0.612546	-0.551749	-0.947026	-0.374206						0.686939	0.311973
Q9UPT8	Zinc finger CCCH domain-containing protein 4	ZC3H4	S	1275	2	0.362182	0.0478456	0.612092	0.50861						0.685505	0.312851
Q9Y5J1	U3 small nucleolar RNA-associated protein 18 homolog	UTP18	S	121	2	0.315339	0.525793	0.658812	0.00155185						0.685007	0.312832
Q9Y5J1	U3 small nucleolar RNA-associated protein 18 homolog	UTP18	S	124	2	0.315339	0.525793	0.658812	0.00155185						0.685007	0.313067
P11717	Cation-independent mannose-6-phosphate receptor	IGF2R	S	2484	1	-0.0776012	0.389039	0.296684	-0.100005				CK2A1		0.684655	0.312873
Q8WZ73	E3 ubiquitin-protein ligase rififylin	RFFL	S	226	2	-0.3794	-0.561646	-0.659279	-0.559008						0.684305	0.312894
Q8WZ73	E3 ubiquitin-protein ligase rififylin	RFFL	S	229	2	-0.3794	-0.561646	-0.659279	-0.559008						0.684305	0.312659
P05114	Non-histone chromosomal protein HMG-14	HMGN1	S	89	1	0.312879	0.8007	0.117159	-1.17581				CK2A1		0.683857	0.312856
Q02078	Myocyte-specific enhancer factor 2A	MEF2A	S	408	1	0.140958	0.777636	0.657612	0.459369				P38A;CDK5		0.683734	0.312721
P12268	Inosine-5'-monophosphate dehydrogenase 2	IMPDH2	S	160	1	1.08756	1.10263	1.55425	1.44991						0.683636	0.312562
O43516	WAS/WASL-interacting protein family member 1	WIPF1	S	340	1	0.171605	-0.570746	-1.33572	-0.894814						0.683483	0.312439
P07451	Carbonic anhydrase 3	CA3	S	29	1	-0.234511	1.32901	0.233858	0.413645						0.681453	0.313904
Q15424	Scaffold attachment factor B1	SAFB	S	604	1	-0.64672	0.797679	0.632881	1.08577						0.680352	0.314631
Q68D51	DENN domain-containing protein 2C	DENND2C	S	190	1	-0.84088	-0.65544	-1.01743	-0.97364						0.679731	0.314858
O95613	Pericentrin	PCNT	S	2177	1	-0.162499	-0.442002	0.247762	0.488646						0.678153	0.315973
Q5TDH0	Protein DDI1 homolog 2	DDI2	S	121	1	-1.02029	-1.60915	-1.95515	-1.46037						0.677846	0.315997
P54727	UV excision repair protein RAD23 homolog B	RAD23B	S	160	1	0.714587	0.0946926	-0.299158	0.485271						0.676341	0.317014
Q9H4X1	Regulator of cell cycle RGCC	RGCC	S	97	1	-0.644021	-0.285105	-1.07296	-0.350896						0.676051	0.316984
P78559	Microtubule-associated protein 1A;MAP1A heavy chain;MAP1 light chain LC2	MAP1A	S	896	2	-0.629776	-0.259908	-0.219569	-0.25586						0.67525	0.317434
Q96G03	Phosphoglucomutase-2	PGM2	S	165	1	-0.0032934	-0.784684	-1.66713	-1.15575						0.675035	0.317374
Q9UDY2	Tight junction protein ZO-2	TJP2	S	1182	1	0.137597	1.96867	2.81195	3.00527						0.674352	0.317699
O60784	Target of Myb protein 1	TOM1	S	376	1	0.709622	0.499515	1.64174	0.472497						0.674251	0.317553
O95425	Supervillin	SVIL	S	1322	1	0.520783	-1.13444	-1.83031	-1.00866						0.673599	0.317865
P22392;O60361	Nucleoside diphosphate kinase B;Putative nucleoside diphosphate kinase	NME2;NME2P1	S	120;105	1	0.459447	0.107788	0.362733	0.369977						0.673039	0.318145
P21796	Voltage-dependent anion-selective channel protein 1	VDAC1	S	104	1	0.462682	0.513946	0.22007	0.565452			protein stabilization			0.672216	0.318622
Q92974	Rho guanine nucleotide exchange factor 2	ARHGEF2	S	886	1	-1.57297	-0.429164	-0.880236	-0.527765			molecular association, regulation; enzymatic activity, inhibited; phosphorylation	AurA;PAK1		0.670685	0.31971
Q01518	Adenylyl cyclase-associated protein 1	CAP1	S	308	1	0.0175811	0.355808	0.224261	0.194524			activity, induced	GSK3B		0.670235	0.319835
P35659	Protein DEK	DEK	S	51	1	0.32501	0.70568	0.898139	0.267843						0.669438	0.320289
Q96CP6	GRAM domain-containing protein 1A	GRAMD1A	S	285	1	0.714134	0.311042	1.73133	0.61947						0.668729	0.320722
P80723	Brain acid soluble protein 1	BASP1	S	164	1	0.229577	0.599368	1.092	0.555536						0.668709	0.320498
Q9NYF8	Bcl-2-associated transcription factor 1	BCLAF1	S	658	1	0.95629	0.801738	0.632636	0.944373						0.668624	0.320315
P12694	2-oxoisovalerate dehydrogenase subunit alpha, mitochondrial	BCKDHA	S	337	1	0.401552	-0.754268	-0.0663658	-0.165124				BCKDK		0.668386	0.320268
P21333	Filamin-A	FLNA	T	1288	1	-0.29719	-0.338135	-0.456956	-0.382993						0.666352	0.321702
P78559	Microtubule-associated protein 1A;MAP1A heavy chain;MAP1 light chain LC2	MAP1A	S	612	1	-0.761262	-0.215577	-0.0490752	-0.398459						0.66634	0.321468
Q13200	26S proteasome non-ATPase regulatory subunit 2	PSMD2	S	16	1	1.29954	0.693773	0.880435	0.594111						0.664772	0.322527
P04921	Glycophorin-C	GYPC	S	104	1	-0.534793	-0.177345	-0.283794	0.139434						0.664505	0.322496
P29966	Myristoylated alanine-rich C-kinase substrate	MARCKS	T	150	1	0.565741	0.253536	0.452757	-0.168226						0.662165	0.324258
P24928	DNA-directed RNA polymerase II subunit RPB1	POLR2A	S	1864	1	-0.261673	0.432297	-0.0743974	0.0555031						0.661618	0.324512
O00193	Small acidic protein	SMAP	S	147	1	-0.163059	-0.523947	-0.0943616	-0.400308						0.660801	0.32496
Q53QZ3	Rho GTPase-activating protein 15	ARHGAP15	S	43	1	-1.10548	-0.724916	-0.728684	-0.620064				PAK2		0.660627	0.324906
A0FGR8	Extended synaptotagmin-2	ESYT2	S	758	2	-0.875187	-1.16292	-1.98936	-1.14762						0.660439	0.324812
P80723	Brain acid soluble protein 1	BASP1	T	196	1	0.665505	0.158185	0.0545395	-0.447476						0.660107	0.32482
O75037	Kinesin-like protein KIF21B	KIF21B	S	1149	1	0.430361	-0.153066	-0.395167	-0.14964						0.656999	0.327326
O00264	Membrane-associated progesterone receptor component 1	PGRMC1	S	181	1	-0.374914	0.18297	-0.305073	-0.192435						0.654261	0.329636
P60174	Triosephosphate isomerase	TPI1	S	249	1	-0.559428	0.152447	-0.470665	-0.273534						0.653494	0.33008
O95456	Proteasome assembly chaperone 1	PSMG1	T	18	1	-0.0103882	1.2396	1.8559	0.94409						0.652652	0.330611
Q04721	Neurogenic locus notch homolog protein 2;Notch 2 extracellular truncation;Notch 2 intracellular domain	NOTCH2	S	1778	1	0.392003	-0.45846	-0.482324	-0.00124351						0.651524	0.331375
Q08495	Dematin	DMTN	S	156	1	-0.603259	-0.206072	-0.487047	-0.199049						0.650571	0.331959
Q13242	Serine/arginine-rich splicing factor 9	SRSF9	S	216	2	0.405157	0.0996482	0.534033	0.234597				CDK2		0.650146	0.332105
Q13242	Serine/arginine-rich splicing factor 9	SRSF9	Y	221	2	0.405157	0.0996482	0.534033	0.234597						0.650146	0.331864
Q05519	Serine/arginine-rich splicing factor 11	SRSF11	S	483	1	0.842624	0.370221	-0.777196	-1.09104						0.649816	0.331907
Q06187	Tyrosine-protein kinase BTK	BTK	S	55	1	-0.15853	-0.434173	-0.694309	-0.570174	TK					0.6498	0.331675
P51610	Host cell factor 1;HCF N-terminal chain 1;HCF N-terminal chain 2;HCF N-terminal chain 3;HCF N-terminal chain 4;HCF N-terminal chain 5;HCF N-terminal chain 6;HCF C-terminal chain 1;HCF C-terminal chain 2;HCF C-terminal chain 3;HCF C-terminal chain 4;HCF C-terminal chain 5;HCF C-terminal chain 6	HCFC1	S	1507	1	0.915999	0.842569	0.0880377	0.557769						0.645687	0.334853
Q9H257	Caspase recruitment domain-containing protein 9	CARD9	S	460	1	-0.180862	-0.574333	-0.932003	-0.608489						0.645223	0.334996
Q15435	Protein phosphatase 1 regulatory subunit 7	PPP1R7	S	27	1	-0.777563	-0.482655	-2.27421	-1.99884				PLK1		0.645073	0.334904
Q6ICG6	Uncharacterized protein KIAA0930	KIAA0930	S	304	1	0.531115	0.256459	0.3377	0.89611						0.644873	0.334829
Q9BZ67	FERM domain-containing protein 8	FRMD8	S	408	1	0.383595	0.877492	0.846608	0.195559						0.644519	0.334874
P27816	Microtubule-associated protein 4	MAP4	S	507	1	-0.915103	-0.739847	-1.89202	-0.80469						0.644261	0.334883
P02730	Band 3 anion transport protein	SLC4A1	S	357	2	-0.716637	0.547583	0.393802	0.374741						0.644066	0.334826
Q13459	Unconventional myosin-IXb	MYO9B	S	1043	1	-0.619769	-0.173259	-0.205536	-0.247103						0.643062	0.335527
Q09666	Neuroblast differentiation-associated protein AHNAK	AHNAK	S	93	1	-0.750414	-0.654186	-0.772338	-0.57143						0.642028	0.336124
Q96GS4	Uncharacterized protein C17orf59	C17orf59	T	196	1	0.231665	0.65424	0.81894	0.810325						0.641856	0.336063
Q13586	Stromal interaction molecule 1	STIM1	S	519	1	-0.430293	-0.628685	-0.847588	-0.670089						0.641139	0.336443
P51149	Ras-related protein Rab-7a	RAB7A	S	72	1	0.827063	0.849303	0.872854	0.840695			molecular association, regulation; intracellular localization			0.639424	0.337641
Q8NFG4	Folliculin	FLCN	S	62	1	0.183953	0.797453	0.975044	1.07307			protein degradation; activity, inhibited			0.638892	0.337887
O60841	Eukaryotic translation initiation factor 5B	EIF5B	S	164	1	-0.194492	0.664942	0.761595	0.309555						0.638631	0.337859
Q13557;Q9UQM7	Calcium/calmodulin-dependent protein kinase type II subunit delta;Calcium/calmodulin-dependent protein kinase type II subunit alpha	CAMK2D;CAMK2A	T	287;286	1	-0.20452	0.507999	-0.182037	0.36056	CAMK					0.63861	0.337637
P00915	Carbonic anhydrase 1	CA1	S	229	1	0.681779	0.0188269	-0.46719	-0.364782						0.638354	0.337605
P50502	Hsc70-interacting protein	ST13	S	76	2	-0.265181	-0.772182	-0.34074	-0.598875						0.638316	0.337156
Q8IZP2	Putative protein FAM10A4	ST13P4	S	72	2	-0.265181	-0.772182	-0.34074	-0.598875						0.638316	0.337397
Q01082	Spectrin beta chain, non-erythrocytic 1	SPTBN1	S	2165	2	0.421823	0.210173	0.766677	0.445945						0.638117	0.337109
Q7Z6Z7	E3 ubiquitin-protein ligase HUWE1	HUWE1	S	1907	1	0.122108	-0.42302	-0.301547	-0.414887						0.63794	0.337014
Q12802	A-kinase anchor protein 13	AKAP13	S	1929	1	0.497704	0.193492	0.561194	0.322072						0.63784	0.336851
P16949	Stathmin	STMN1	S	38	1	1.13603	0.407465	1.41659	1.49399			protein degradation; protein stabilization; molecular association, regulation; activity, inhibited; phosphorylation	ERK1;KIS;CDK1;CDK2;PAK1;P38D;PKCB		0.636562	0.337735
Q12906	Interleukin enhancer-binding factor 3	ILF3	S	482	1	0.516233	0.903338	1.02655	0.0980255			protein stabilization			0.635858	0.33811
Q9H307	Pinin	PNN	S	347	1	0.193516	0.490017	0.386644	0.772307						0.634504	0.339148
P67809	Nuclease-sensitive element-binding protein 1	YBX1	S	176	1	-0.304295	0.563258	0.98869	0.470048			molecular association, regulation; intracellular localization	CK1A		0.634411	0.338995
Q9C0E8	Protein lunapark	LNP	S	384	1	-0.253914	0.469293	0.0677376	-0.345608						0.633596	0.339502
Q96K21	Abscission/NoCut checkpoint regulator	ZFYVE19	S	354	1	-0.552975	-0.612224	-0.947922	-0.730616						0.632223	0.340435
Q8IYB3	Serine/arginine repetitive matrix protein 1	SRRM1	S	463	1	0.439295	0.441398	0.262157	0.0894166						0.631782	0.340591
Q6ZQN7	Solute carrier organic anion transporter family member 4C1	SLCO4C1	S	16	1	0.417286	0.213912	0.56561	-0.0024883						0.630267	0.341808
Q96JH7	Deubiquitinating protein VCIP135	VCPIP1	S	1198	1	0.522753	0.389017	0.351495	0.466275						0.629052	0.342647
P35658	Nuclear pore complex protein Nup214	NUP214	S	430	1	-0.371124	-0.520831	-0.578671	-0.667374						0.628997	0.342435
Q13492	Phosphatidylinositol-binding clathrin assembly protein	PICALM	S	16	1	-0.10747	0.520317	0.392141	0.32583						0.62887	0.342317
Q13103	Secreted phosphoprotein 24	SPP2	S	96	1	-0.745688	-1.22308	-2.74003	-2.04786						0.628021	0.342842
Q13813	Spectrin alpha chain, non-erythrocytic 1	SPTAN1	S	1217	1	0.543517	0.762219	0.862955	0.406754						0.627738	0.34288
P27448	MAP/microtubule affinity-regulating kinase 3	MARK3	S	469	1	-0.504464	-0.52542	-0.175528	-0.248421	CAMK					0.626052	0.344107
Q14157	Ubiquitin-associated protein 2-like	UBAP2L	S	416	1	-0.335073	-0.51031	-0.279542	-0.460833						0.626034	0.343887
Q8WWQ0	PH-interacting protein	PHIP	S	1281	2	0.401828	0.831133	0.499183	0.718521						0.624546	0.345005
Q8WWQ0	PH-interacting protein	PHIP	S	1283	2	0.401828	0.831133	0.499183	0.718521						0.624546	0.344762
P30622	CAP-Gly domain-containing linker protein 1	CLIP1	S	204	2	0.216331	0.591351	0.966645	1.19025						0.624352	0.34473
Q9H3N1	Thioredoxin-related transmembrane protein 1	TMX1	S	247	1	-0.344266	-0.0668352	-0.325521	-0.339822						0.62369	0.345101
P11171	Protein 4.1	EPB41	S	709	1	-0.33088	-0.877932	-0.735917	-0.458019						0.623638	0.344892
Q14157	Ubiquitin-associated protein 2-like	UBAP2L	S	609	1	0.215639	0.707014	1.01675	1.06585						0.623567	0.344698
Q9Y5S2	Serine/threonine-protein kinase MRCK beta	CDC42BPB	S	474	1	-0.168805	-0.945947	-1.32261	-0.477144	AGC					0.622705	0.345217
Q14247	Src substrate cortactin	CTTN	S	261	1	-0.439855	0.25616	-0.401922	0.0115051			molecular association, regulation	PKCI		0.62229	0.345331
Q13586	Stromal interaction molecule 1	STIM1	S	512	1	0.35637	-1.00915	-1.05518	-1.19483						0.620888	0.346274
Q8ND56	Protein LSM14 homolog A	LSM14A	S	182	1	-0.354307	0.146493	0.49456	0.269226						0.620467	0.346457
Q5T1M5	FK506-binding protein 15	FKBP15	S	1164	2	-0.348543	-0.377571	-0.368169	-0.0591455						0.619883	0.346674
Q9UQ35	Serine/arginine repetitive matrix protein 2	SRRM2	S	1073	3	0.248007	0.73258	0.925581	0.820296						0.619028	0.346956
Q9UQ35	Serine/arginine repetitive matrix protein 2	SRRM2	T	1071	3	0.248007	0.73258	0.925581	0.820296						0.619028	0.347199
Q15052	Rho guanine nucleotide exchange factor 6	ARHGEF6	S	225	1	0.568637	0.37992	0.685323	0.143286			activity, induced	PKCT		0.618535	0.347166
P34910	Protein EVI2B	EVI2B	S	294	1	0.479178	0.395295	0.51067	0.126175						0.618353	0.347078
O94819	Kelch repeat and BTB domain-containing protein 11	KBTBD11	S	316	2	1.59366	1.67826	2.37941	0.867291						0.618063	0.347106
Q969X1	Protein lifeguard 3	TMBIM1	S	83	1	-0.395377	-0.938925	-0.83791	-0.795548						0.616902	0.347908
P35269	General transcription factor IIF subunit 1	GTF2F1	S	433	1	0.490537	0.0616088	-0.0612047	0.0218785						0.61632	0.348153
Q9Y4H2	Insulin receptor substrate 2	IRS2	S	1100	1	-0.46632	-0.19987	-0.389495	-0.500601						0.614843	0.349335
O60861	Growth arrest-specific protein 7	GAS7	S	117	1	0.341527	0.00211626	-0.573741	-0.029697						0.614514	0.349432
P20645	Cation-dependent mannose-6-phosphate receptor	M6PR	S	267	1	-0.48838	-0.244837	-0.293992	-0.509588						0.614206	0.34947
P07948	Tyrosine-protein kinase Lyn	LYN	S	11	2	0.206439	0.583973	0.714282	0.39012	TK					0.612729	0.350293
P07948	Tyrosine-protein kinase Lyn	LYN	S	13	2	0.206439	0.583973	0.714282	0.39012	TK					0.612729	0.350537
Q9C0C9	E2/E3 hybrid ubiquitin-protein ligase UBE2O	UBE2O	S	401	1	0.626203	0.22004	0.168692	0.340868						0.611913	0.350881
Q5T5U3	Rho GTPase-activating protein 21	ARHGAP21	S	612	1	-0.303262	0.570735	0.434926	0.65212						0.611311	0.351217
Q96I25	Splicing factor 45	RBM17	S	155	1	0.489294	0.471045	0.6023	0.340586						0.610212	0.351928
O15431	High affinity copper uptake protein 1	SLC31A1	S	105	3	-0.583724	-1.97529	-1.31985	-1.91152						0.606748	0.354841
Q8IYB3	Serine/arginine repetitive matrix protein 1	SRRM1	S	874	2	-0.314719	-0.202276	0.0668304	-0.164156						0.602719	0.358239
Q8IYB3	Serine/arginine repetitive matrix protein 1	SRRM1	T	872	2	-0.314719	-0.202276	0.0668304	-0.164156						0.602719	0.358488
O43399	Tumor protein D54	TPD52L2	S	149	1	-0.74966	-0.407329	-0.730267	-0.182559						0.602699	0.357994
Q7Z6J4	FYVE, RhoGEF and PH domain-containing protein 2	FGD2	S	654	1	1.37155	-0.411219	-0.634871	-0.476199						0.60189	0.358463
O76021	Ribosomal L1 domain-containing protein 1	RSL1D1	S	361	1	-0.410428	-0.127794	-0.873902	-0.38796						0.601867	0.358232
Q9UPT5	Exocyst complex component 7	EXOC7	S	250	1	-0.202433	-0.7556	-0.493705	-0.67839			molecular association, regulation	ERK1;ERK2		0.601436	0.358399
O43426	Synaptojanin-1	SYNJ1	T	1220	1	0.234615	-0.202087	-0.00505663	-0.0586171						0.600983	0.358577
Q14157	Ubiquitin-associated protein 2-like	UBAP2L	S	453	1	0.58112	-0.0209353	-0.303446	0.0719633						0.599968	0.359349
P27816	Microtubule-associated protein 4	MAP4	S	1073	1	-0.355568	0.245292	0.738417	0.723558						0.597806	0.361262
P11171	Protein 4.1	EPB41	T	378	1	0.500824	-0.100501	0.0206872	0.04272						0.597388	0.361409
Q8TB72	Pumilio homolog 2	PUM2	S	82	1	-0.619996	-0.843644	-1.13429	-0.728226						0.597229	0.361329
P08575	Receptor-type tyrosine-protein phosphatase C	PTPRC	S	1299	1	0.245249	0.377927	0.623839	0.16633						0.596268	0.361993
P38159;Q96E39	RNA-binding motif protein, X chromosome;RNA-binding motif protein, X chromosome, N-terminally processed;RNA binding motif protein, X-linked-like-1	RBMX;RBMXL1	S	208;208	1	0.519419	1.05174	1.0808	1.33025						0.595747	0.362313
P62995;Q13595	Transformer-2 protein homolog beta;Transformer-2 protein homolog alpha	TRA2B;TRA2A	S	264;260	2	0.0148289	-0.712187	-0.845294	-0.771397						0.594899	0.362822
P62995;Q13595	Transformer-2 protein homolog beta;Transformer-2 protein homolog alpha	TRA2B;TRA2A	S	266;262	2	0.0148289	-0.712187	-0.845294	-0.771397						0.594899	0.362573
Q8WWM7	Ataxin-2-like protein	ATXN2L	S	684	1	0.581777	0.879378	1.50013	1.39344						0.594551	0.362615
Q6PKG0	La-related protein 1	LARP1	S	521	1	0.494074	0.060258	0.831207	0.249604						0.593638	0.363233
Q12802	A-kinase anchor protein 13	AKAP13	S	983	1	0.361656	0.852267	1.32797	1.27918						0.592103	0.364507
Q9UHB6	LIM domain and actin-binding protein 1	LIMA1	S	698	1	-0.688756	-0.730556	-1.85555	-2.07234						0.592081	0.364295
Q15366	Poly(rC)-binding protein 2	PCBP2	S	189	1	-0.352416	-0.610182	-0.761675	-0.0865385			protein stabilization; molecular association, regulation	ERK1;ERK2		0.591632	0.364454
P12270	Nucleoprotein TPR	TPR	S	2155	1	0.739228	0.782147	0.433929	1.00351						0.591514	0.364301
Q8NHG8	E3 ubiquitin-protein ligase ZNRF2	ZNRF2	S	135	1	-0.328187	-0.791332	-1.48904	-1.0235						0.59089	0.364715
Q9ULH1	Arf-GAP with SH3 domain, ANK repeat and PH domain-containing protein 1	ASAP1	S	1027	1	0.643315	-0.0983402	-0.27519	-0.0980186						0.589831	0.365591
Q14005	Pro-interleukin-16;Interleukin-16	IL16	S	922	1	0.280287	0.486606	0.749992	0.458088						0.587912	0.367196
Q9NSY1	BMP-2-inducible protein kinase	BMP2K	S	1107	1	-0.409605	-0.503488	-0.763157	-0.269022	Other					0.58594	0.368747
Q9H4A3	Serine/threonine-protein kinase WNK1	WNK1	S	167	1	0.843829	0.260951	0.758347	0.370925	Other					0.585794	0.368634
O43312	Metastasis suppressor protein 1	MTSS1	T	258	2	-0.483201	-0.385941	-0.526447	-0.162792						0.585519	0.368669
O60279	Sushi domain-containing protein 5	SUSD5	S	240	2	-0.759516	0.0210603	-3.33547	-2.45632						0.584348	0.369361
O60279	Sushi domain-containing protein 5	SUSD5	S	241	2	-0.759516	0.0210603	-3.33547	-2.45632						0.584348	0.369613
Q14141	Septin-6	SEPT6	S	416	1	0.480051	0.346506	0.294648	0.301624						0.584275	0.369173
Q8IVT5	Kinase suppressor of Ras 1	KSR1	T	270	1	-0.775394	-0.730052	-0.815001	-0.376118	TKL					0.58424	0.368955
Q86VQ1	Glucocorticoid-induced transcript 1 protein	GLCCI1	S	223	1	0.500399	0.458336	0.159053	0.516831						0.583653	0.369291
Q9UQ35	Serine/arginine repetitive matrix protein 2	SRRM2	T	1208	1	0.494575	0.645746	1.23024	0.46216						0.583473	0.369201
Q32P44	Echinoderm microtubule-associated protein-like 3	EML3	S	177	1	-0.522864	-0.591253	-0.346417	-0.467098						0.581395	0.371139
Q13045	Protein flightless-1 homolog	FLII	S	856	1	0.384793	0.0281338	0.209702	0.392473						0.580388	0.371802
O15155	BET1 homolog	BET1	S	50	1	0.055924	-0.459178	-0.99302	-0.563657						0.578452	0.373542
P28715	DNA repair protein complementing XP-G cells	ERCC5	S	384	1	-0.163625	-0.525299	-0.91093	-0.86743						0.577723	0.373997
P29590	Protein PML	PML	S	518	2	0.254595	0.462579	0.0455893	0.123936			protein degradation; molecular association, regulation; ubiquitination; phosphorylation	CDK1;CDK2		0.577656	0.373538
P29590	Protein PML	PML	S	527	2	0.254595	0.462579	0.0455893	0.123936						0.577656	0.373791
P04150	Glucocorticoid receptor	NR3C1	S	134	1	1.83295	1.94187	1.96805	1.86947			molecular association, regulation; intracellular localization	P38A;Akt1		0.577461	0.37344
Q13263	Transcription intermediary factor 1-beta	TRIM28	S	594	1	-0.130077	-0.398875	-0.889279	-0.35364	Atypical					0.577392	0.373256
P30273	High affinity immunoglobulin epsilon receptor subunit gamma	FCER1G	S	69	1	-0.0643521	-0.355304	-0.297804	-0.176754		TRUE	molecular association, regulation	PKCD;PKACA;PKCB		0.57487	0.375512
P05387;P05386	60S acidic ribosomal protein P2;60S acidic ribosomal protein P1	RPLP2;RPLP1	S	102;101	1	-1.08274	0.271485	-0.895544	-0.715203						0.574615	0.375534
Q9Y6D6	Brefeldin A-inhibited guanine nucleotide-exchange protein 1	ARFGEF1	S	1569	1	1.38308	1.29914	1.772	1.70926						0.572753	0.377149
Q99733	Nucleosome assembly protein 1-like 4	NAP1L4	S	125	1	-0.684065	-0.449691	-1.27832	-0.585955						0.569909	0.379828
Q9UKE5	TRAF2 and NCK-interacting protein kinase	TNIK	S	640	1	-1.05618	0.0285861	-0.182061	0.0312524	STE					0.568231	0.381281
Q92574	Hamartin	TSC1	S	521	1	-0.510585	-0.347054	0.505721	0.4153						0.567555	0.381753
Q96RT1	Protein LAP2	ERBB2IP	T	485	1	0.243718	-0.0458772	0.0918435	-0.0797736						0.565839	0.38326
Q03188	Centromere protein C	CENPC	S	225	1	1.5186	0.29881	-0.654849	-0.338044						0.565471	0.38334
Q9BVG9	Phosphatidylserine synthase 2	PTDSS2	S	16	1	-0.084269	-0.363132	-0.489184	-0.816672						0.565211	0.38333
P11277	Spectrin beta chain, erythrocytic	SPTB	T	382	1	-0.495575	-0.66416	-0.702873	-0.659453						0.563727	0.384629
P05771	Protein kinase C beta type	PRKCB	T	642	1	0.17802	-0.361494	-1.032	-0.0878544	AGC		intracellular localization			0.563053	0.385054
Q01196	Runt-related transcription factor 1	RUNX1	S	21	1	-0.125657	0.216571	0.305233	0.61481						0.562757	0.385115
O75151	Lysine-specific demethylase PHF2	PHF2	S	899	2	0.57325	0.542397	0.670325	1.07787						0.562558	0.385074
O75151	Lysine-specific demethylase PHF2	PHF2	S	905	2	0.57325	0.542397	0.670325	1.07787						0.562558	0.384817
Q8TCJ2	Dolichyl-diphosphooligosaccharide--protein glycosyltransferase subunit STT3B	STT3B	S	498	2	0.582886	0.682789	0.565908	0.4069						0.562541	0.384317
Q8TCJ2	Dolichyl-diphosphooligosaccharide--protein glycosyltransferase subunit STT3B	STT3B	S	499	2	0.582886	0.682789	0.565908	0.4069						0.562541	0.384574
P13861	cAMP-dependent protein kinase type II-alpha regulatory subunit	PRKAR2A	S	99	1	-0.655363	-0.279485	-0.394297	-0.229659						0.562408	0.384168
P29590	Protein PML	PML	S	518	1	0.527851	0.471608	0.57223	1.11179			protein degradation; molecular association, regulation; ubiquitination; phosphorylation	CDK1;CDK2		0.560674	0.385824
P43487	Ran-specific GTPase-activating protein	RANBP1	S	188	1	0.134404	-0.309437	-0.25428	-0.505538						0.560673	0.385568
Q13107	Ubiquitin carboxyl-terminal hydrolase 4	USP4	S	680	2	0.413584	0.126055	0.445981	0.078982						0.560441	0.38554
P37802	Transgelin-2	TAGLN2	Y	8	1	-0.305916	0.650165	0.942907	0.823018						0.559363	0.386435
Q13442	28 kDa heat- and acid-stable phosphoprotein	PDAP1	S	60	2	0.345858	0.278468	0.647933	-0.132376						0.558735	0.386829
Q9BW04	Specifically androgen-regulated gene protein	SARG	T	456	1	-0.740397	-0.661297	-1.02985	-0.0749799						0.557612	0.387697
P11171	Protein 4.1	EPB41	S	542	1	-0.487356	0.560555	0.322072	0.519841						0.557053	0.387936
Q15582	Transforming growth factor-beta-induced protein ig-h3	TGFBI	S	649	1	-0.536746	-0.156087	-2.14848	-2.09229						0.556757	0.38805
Q6JBY9	CapZ-interacting protein	RCSD1	S	267	1	0.885132	0.910732	1.61809	1.4648						0.556713	0.387836
Q9H4A3	Serine/threonine-protein kinase WNK1	WNK1	S	2027	2	0.347901	-0.156601	-0.241621	-0.317349	Other					0.554994	0.389488
Q96B97	SH3 domain-containing kinase-binding protein 1	SH3KBP1	S	183	1	0.510871	0.148839	0.354733	-0.204332						0.553205	0.391063
Q5JTD0	Tight junction-associated protein 1	TJAP1	S	300	1	0.265639	-0.222437	-0.333472	0.264284						0.552331	0.391638
Q9Y490	Talin-1	TLN1	T	144	1	-0.255811	-0.363353	-0.648148	-0.542547						0.552121	0.391546
Q15149	Plectin	PLEC	S	1435	1	0.770721	0.552863	0.219518	0.301189						0.551358	0.39205
Q02880	DNA topoisomerase 2-beta	TOP2B	S	1400	1	0.346139	0.0163407	0.0530677	-0.035896						0.5509	0.392301
O14639	Actin-binding LIM protein 1	ABLIM1	S	452	1	-0.849615	-0.750785	-1.19341	-0.500394						0.550593	0.39239
Q92609	TBC1 domain family member 5	TBC1D5	S	554	1	-0.126038	0.261421	0.293821	0.417318						0.550225	0.392464
Q7KZI7	Serine/threonine-protein kinase MARK2	MARK2	S	486	1	0.206582	-0.474635	-1.19409	-1.34462	CAMK					0.548911	0.393667
O95210	Starch-binding domain-containing protein 1	STBD1	S	211	1	0.203717	0.455971	1.26668	0.703762						0.548909	0.393408
Q6JBY9	CapZ-interacting protein	RCSD1	S	120	1	0.311221	0.570272	0.501521	0.45701						0.54795	0.394222
Q53EL6	Programmed cell death protein 4	PDCD4	T	93	1	-1.37265	0.223504	-0.157069	0.536711						0.547377	0.394578
Q5JSL3	Dedicator of cytokinesis protein 11	DOCK11	S	440	1	0.772102	0.487547	0.42303	0.317034						0.546758	0.395036
P22392;O60361	Nucleoside diphosphate kinase B;Putative nucleoside diphosphate kinase	NME2;NME2P1	S	122;107	1	0.955106	-0.184001	0.0248242	-0.804517						0.545607	0.396055
A6NFX1	Major facilitator superfamily domain-containing protein 2B	MFSD2B	S	494	1	0.324907	0.673142	1.07326	0.630473						0.544488	0.397005
Q7Z401	C-myc promoter-binding protein	DENND4A	S	1589	1	-0.0195675	-0.713984	-0.890319	-0.49207						0.544328	0.396894
Q8WVC0	RNA polymerase-associated protein LEO1	LEO1	S	162	1	-0.150007	0.469079	0.41657	-0.0672162						0.542408	0.398622
O43561	Linker for activation of T-cells family member 1	LAT	S	84	2	0.189124	-0.534893	-0.526411	-0.328781		TRUE				0.542247	0.398571
O43561	Linker for activation of T-cells family member 1	LAT	S	91	2	0.189124	-0.534893	-0.526411	-0.328781		TRUE				0.542247	0.39831
P32119	Peroxiredoxin-2	PRDX2	S	112	1	0.068698	0.666263	0.218489	0.538528						0.541784	0.398559
Q5VZ89	DENN domain-containing protein 4C	DENND4C	S	1225	1	0.00987566	-0.744238	-0.640139	0.144304						0.540545	0.399621
Q0ZGT2	Nexilin	NEXN	S	365	1	0.289423	-0.191237	-0.554769	-0.316415						0.53966	0.400303
P49407	Beta-arrestin-1	ARRB1	S	412	1	-0.386297	-0.182848	0.079283	-0.391067			activity, induced; molecular association, regulation; intracellular localization; activity, inhibited	ERK1;ERK2		0.539081	0.400634
Q9NXG2	THUMP domain-containing protein 1	THUMPD1	S	86	2	0.578346	0.461548	0.718163	0.415296						0.53885	0.400373
Q9NXG2	THUMP domain-containing protein 1	THUMPD1	S	88	2	0.578346	0.461548	0.718163	0.415296						0.53885	0.400634
Q9UQ35	Serine/arginine repetitive matrix protein 2	SRRM2	S	1083	1	0.504437	0.572462	0.705956	0.356404						0.538801	0.400169
P18615	Negative elongation factor E	NELFE	S	115	1	0.600668	0.510619	0.464602	0.477024			molecular association, regulation	MAPKAPK2		0.538772	0.399951
Q13033	Striatin-3	STRN3	S	229	1	0.133304	-0.274517	-0.481864	0.0733249						0.538298	0.400161
Q9UKI2	Cdc42 effector protein 3	CDC42EP3	S	89	1	0.0819212	-0.451279	-0.0226117	-0.13855						0.53781	0.400444
Q9HBI1;Q9NVD7	Beta-parvin;Alpha-parvin	PARVB;PARVA	T	244;252	1	0.811664	0.178645	0.0752908	-0.259667						0.535859	0.402309
O43426	Synaptojanin-1	SYNJ1	S	1345	1	0.353747	-0.162038	-0.0250753	0.205528						0.534872	0.402975
Q8N9T8	Protein KRI1 homolog	KRI1	S	136	1	-0.102916	-0.720826	-0.290212	-0.693545						0.53486	0.402726
P27105	Erythrocyte band 7 integral membrane protein	STOM	S	18	1	-0.667571	-0.701854	-0.511106	-0.802374						0.530413	0.407349
O00231	26S proteasome non-ATPase regulatory subunit 11	PSMD11	S	14	1	0.417462	1.129	1.55524	0.99303			activity, induced; enzymatic activity, induced	PKACA		0.528461	0.409192
P49757	Protein numb homolog	NUMB	S	438	1	-0.254851	-0.646136	-0.107466	-0.126711						0.528097	0.409333
P31943;P55795	Heterogeneous nuclear ribonucleoprotein H;Heterogeneous nuclear ribonucleoprotein H, N-terminally processed;Heterogeneous nuclear ribonucleoprotein H2	HNRNPH1;HNRNPH2	S	104;104	1	0.61716	0.12028	-0.254181	-0.0817217				CDK2		0.527995	0.409164
P69905	Hemoglobin subunit alpha	HBA1	S	4	1	-0.561031	-1.12379	-1.30501	-0.856501						0.52625	0.410772
Q14728	Major facilitator superfamily domain-containing protein 10	MFSD10	S	139	1	0.36515	0.825418	0.451318	0.0990757						0.526118	0.410674
Q9UNZ2	NSFL1 cofactor p47	NSFL1C	S	114	1	0.209457	-0.383927	-0.474553	-0.557826						0.525441	0.411199
P04075	Fructose-bisphosphate aldolase A	ALDOA	S	39	1	0.246868	0.786835	0.871933	0.867219						0.525302	0.411092
Q8N108	Mesoderm induction early response protein 1	MIER1	S	377	1	0.385021	0.496132	0.351817	0.12036						0.525102	0.411092
Q96JY6	PDZ and LIM domain protein 2	PDLIM2	S	197	1	0.190011	0.703262	0.229282	0.649129						0.520098	0.416549
Q641Q2;Q9Y4E1	WASH complex subunit FAM21A;WASH complex subunit FAM21C	FAM21A;FAM21C	S	352;352	1	-0.767707	-0.994565	-0.624382	-0.303378						0.519456	0.417002
Q8IV53	DENN domain-containing protein 1C	DENND1C	S	480	1	0.434828	-0.203381	0.0308197	-0.0753254						0.519115	0.41714
P49407	Beta-arrestin-1	ARRB1	T	410	1	0.261243	0.715443	0.000405422	0.211614						0.518303	0.417731
P25490	Transcriptional repressor protein YY1	YY1	S	247	1	0.379313	-0.264646	-0.565779	-0.0108964						0.517829	0.418018
O60890	Oligophrenin-1	OPHN1	S	652	1	-0.355826	-0.874984	-0.982955	-1.03015						0.517825	0.41776
Q96RL1	BRCA1-A complex subunit RAP80	UIMC1	S	677	1	0.735884	0.544002	0.334658	0.637305				CDK1		0.517737	0.417605
Q86YP4	Transcriptional repressor p66-alpha	GATAD2A	S	100	3	0.197205	0.475693	0.62361	0.790694						0.517558	0.41755
Q86YP4	Transcriptional repressor p66-alpha	GATAD2A	S	114	3	0.197205	0.475693	0.62361	0.790694						0.517558	0.417282
Q9UHY1	Nuclear receptor-binding protein	NRBP1	T	431	1	0.315149	0.349081	0.322049	0.259883	Other					0.517195	0.417432
Q99719	Septin-5	SEPT5	T	29	1	-0.378204	-0.713118	-0.661693	-0.512006						0.515207	0.419526
Q8IZD0	Sterile alpha motif domain-containing protein 14	SAMD14	S	108	2	0.205839	-0.483317	-0.577991	-0.459261						0.514199	0.420138
Q8IZD0	Sterile alpha motif domain-containing protein 14	SAMD14	S	117	2	0.205839	-0.483317	-0.577991	-0.459261						0.514199	0.420407
Q86YS7	C2 domain-containing protein 5	C2CD5	S	295	1	0.156118	0.701747	0.830938	0.778955						0.51362	0.420544
P36507	Dual specificity mitogen-activated protein kinase kinase 2	MAP2K2	T	394	1	0.498784	0.028603	-0.0881011	0.324968	STE					0.513593	0.420289
Q14247	Src substrate cortactin	CTTN	T	401	2	-0.662058	-0.385129	-0.54254	-0.779529			intracellular localization	AMPKA1		0.513369	0.420271
Q9Y2X7	ARF GTPase-activating protein GIT1	GIT1	S	592	2	-0.188365	0.250833	0.152758	0.34295						0.513275	0.420102
Q9P2G1	Ankyrin repeat and IBR domain-containing protein 1	ANKIB1	S	737	1	0.349147	0.24455	0.380102	0.0120673						0.513197	0.419895
Q14247	Src substrate cortactin	CTTN	S	418	1	-0.792214	-0.78831	-1.94047	-1.22869			protein degradation; molecular association, regulation; ubiquitination; protein conformation	ERK1;ERK2;PAK1		0.512224	0.420724
Q9HBL0	Tensin-1	TNS1	S	1177	1	-0.522628	-0.548774	-0.575827	-0.1228						0.51214	0.42053
O60238	BCL2/adenovirus E1B 19 kDa protein-interacting protein 3-like	BNIP3L	S	120	1	0.10091	0.589515	0.881534	1.19686						0.511767	0.420667
P51812	Ribosomal protein S6 kinase alpha-3	RPS6KA3	S	369	1	0.379317	0.285744	0.285534	0.736096	AGC		protein conformation; enzymatic activity, induced			0.511054	0.421144
Q13107	Ubiquitin carboxyl-terminal hydrolase 4	USP4	S	680	1	0.237236	0.469792	0.740921	-0.0144224						0.510879	0.421078
P33241	Lymphocyte-specific protein 1	LSP1	S	130	1	0.233799	0.50882	0.804123	0.776709						0.508977	0.422898
Q9Y570	Protein phosphatase methylesterase 1	PPME1	S	243	1	0.670912	0.260907	0.175004	0.274493						0.508603	0.423048
Q58WW2	DDB1- and CUL4-associated factor 6	DCAF6	S	657	1	0.329817	-0.208528	0.106468	0.184781						0.508506	0.422871
Q6PKG0	La-related protein 1	LARP1	S	90	1	0.241104	0.323581	0.0639805	0.470928						0.506902	0.424385
Q12913	Receptor-type tyrosine-protein phosphatase eta	PTPRJ	S	1009	1	-0.0845579	-0.479988	-1.09392	-0.40685						0.506791	0.424263
Q8IYU2	E3 ubiquitin-protein ligase HACE1	HACE1	S	565	2	-0.481651	0.637215	-0.146788	0.608497						0.506432	0.424073
Q8IYU2	E3 ubiquitin-protein ligase HACE1	HACE1	S	571	2	-0.481651	0.637215	-0.146788	0.608497						0.506432	0.424342
Q9NRF8	CTP synthase 2	CTPS2	S	568	2	-0.282993	-0.323563	-0.206014	0.0530865			enzymatic activity, inhibited	CK1A		0.50592	0.424111
Q9NRF8	CTP synthase 2	CTPS2	S	574	2	-0.282993	-0.323563	-0.206014	0.0530865						0.50592	0.424379
Q9NYF8	Bcl-2-associated transcription factor 1	BCLAF1	S	496	1	0.105733	0.556098	0.131133	-0.688749						0.505287	0.424487
Q6JBY9	CapZ-interacting protein	RCSD1	S	351	1	0.614554	0.55698	1.0585	0.722803						0.503496	0.426337
P0DJI8	Serum amyloid A-1 protein;Amyloid protein A;Serum amyloid protein A(2-104);Serum amyloid protein A(3-104);Serum amyloid protein A(2-103);Serum amyloid protein A(2-102);Serum amyloid protein A(4-101)	SAA1	S	94	1	1.02715	0.410678	-0.859356	-0.487131						0.503237	0.426383
O75995	SAM and SH3 domain-containing protein 3	SASH3	S	146	1	-0.0258214	0.38265	0.761586	0.199196						0.503229	0.426132
Q06265	Exosome complex component RRP45	EXOSC9	S	306	1	0.356084	0.340584	0.6872	0.503235						0.503003	0.426106
Q7Z6Z7	E3 ubiquitin-protein ligase HUWE1	HUWE1	S	1395	1	0.693074	0.176745	1.0508	0.710547						0.502358	0.426565
Q5SSJ5	Heterochromatin protein 1-binding protein 3	HP1BP3	T	51	1	-0.138003	0.346937	0.910858	0.236571						0.500919	0.427844
P05106	Integrin beta-3	ITGB3	Y	773	1	0.0465047	-0.251807	-0.471509	-0.0244633			activity, induced; molecular association, regulation; intracellular localization; protein processing; protein conformation; activity, inhibited	Src		0.500194	0.428387
Q15172	Serine/threonine-protein phosphatase 2A 56 kDa regulatory subunit alpha isoform	PPP2R5A	S	41	2	-0.102845	-0.929258	-1.46152	-1.53473			enzymatic activity, inhibited	PKCA		0.500134	0.4279
Q15172	Serine/threonine-protein phosphatase 2A 56 kDa regulatory subunit alpha isoform	PPP2R5A	S	42	2	-0.102845	-0.929258	-1.46152	-1.53473						0.500134	0.428168
P09651	Heterogeneous nuclear ribonucleoprotein A1;Heterogeneous nuclear ribonucleoprotein A1, N-terminally processed	HNRNPA1	S	368	1	-0.970787	-0.492344	-1.32908	-1.02498						0.498864	0.428964
P30273	High affinity immunoglobulin epsilon receptor subunit gamma	FCER1G	Y	76	1	0.255278	0.705175	0.922779	0.739511		TRUE				0.498439	0.429159
P02647	Apolipoprotein A-I;Proapolipoprotein A-I;Truncated apolipoprotein A-I	APOA1	S	55	1	1.00936	0.0482727	-0.936747	-0.200749						0.497844	0.429491
Q66K74	Microtubule-associated protein 1S;MAP1S heavy chain;MAP1S light chain	MAP1S	S	640	2	-0.576406	-0.724056	0.499737	-0.64848						0.497756	0.429325
P32246	C-C chemokine receptor type 1	CCR1	S	352	1	0.145334	0.513839	0.272769	0.189278						0.497349	0.429539
Q14515	SPARC-like protein 1	SPARCL1	S	59	1	-0.961785	0.158733	-2.66051	-2.45223						0.495165	0.431702
Q69YN4	Protein virilizer homolog	KIAA1429	S	1579	1	0.355926	-0.193477	-0.365358	0.0878824						0.494461	0.43224
P10451;CON__P31096	Osteopontin	SPP1	S	303;251	2	0.933999	0.10189	-1.29304	-1.1404						0.49444	0.431993
P51587	Breast cancer type 2 susceptibility protein	BRCA2	Y	592	2	0.272477	0.231697	0.120705	0.00337372						0.493212	0.433169
Q7LDG7	RAS guanyl-releasing protein 2	RASGRP2	S	489	1	0.459507	0.525843	0.473602	0.179276						0.492786	0.4334
Q99759	Mitogen-activated protein kinase kinase kinase 3	MAP3K3	S	175	1	1.24491	0.445038	-0.19225	-0.348892	STE					0.49266	0.433269
Q641Q2;Q9Y4E1	WASH complex subunit FAM21A;WASH complex subunit FAM21C	FAM21A;FAM21C	S	333;333	2	-0.35334	-0.276295	-0.379633	-0.199458						0.491217	0.434652
Q641Q2;Q9Y4E1	WASH complex subunit FAM21A;WASH complex subunit FAM21C	FAM21A;FAM21C	T	331;331	2	-0.35334	-0.276295	-0.379633	-0.199458						0.491217	0.434381
Q68D51	DENN domain-containing protein 2C	DENND2C	T	12	1	0.177511	-0.481879	-0.812783	-0.576502						0.489062	0.436632
Q15942	Zyxin	ZYX	S	143	1	-1.24357	-0.621872	-0.398593	0.0670373						0.488789	0.436624
O43379	WD repeat-containing protein 62	WDR62	S	1144	1	0.133759	-0.552223	-0.214612	-0.460442						0.486213	0.439287
Q13239	Src-like-adapter	SLA	S	190	1	0.345949	-0.00427665	0.00695693	-0.127501						0.485844	0.439456
Q00536;Q00537	Cyclin-dependent kinase 16;Cyclin-dependent kinase 17	CDK16;CDK17	S	119;146	1	0.231549	-0.767307	-1.0467	-1.76831	CMGC		molecular association, regulation	PKACA		0.48434	0.440973
P50552	Vasodilator-stimulated phosphoprotein	VASP	S	305	1	-0.532018	-0.297311	-0.231358	-0.542778						0.48182	0.443672
Q96ST3	Paired amphipathic helix protein Sin3a	SIN3A	S	832	1	-0.131712	0.71521	1.17179	0.285669						0.481764	0.443457
Q8N392	Rho GTPase-activating protein 18	ARHGAP18	S	263	1	-0.309532	0.0151005	-0.177541	0.00210085						0.481614	0.443331
P23528	Cofilin-1	CFL1	S	3	1	-0.278796	-0.444486	-0.65166	-0.553042			activity, induced; molecular association, regulation; intracellular localization; activity, inhibited; phosphorylation	TESK1;PRKD1;LIMK1;LIMK2;ROCK2		0.48048	0.444421
Q641Q2;Q9Y4E1	WASH complex subunit FAM21A;WASH complex subunit FAM21C	FAM21A;FAM21C	S	802;802	1	-0.0912187	0.585625	0.856787	0.81048						0.479373	0.445473
O75379	Vesicle-associated membrane protein 4	VAMP4	S	30	1	0.0826077	0.591297	0.878173	1.01595						0.479061	0.445618
Q6ZSZ5	Rho guanine nucleotide exchange factor 18	ARHGEF18	S	155	1	-0.803333	-0.248393	-0.136776	-0.0797204						0.47772	0.446848
Q96C24	Synaptotagmin-like protein 4	SYTL4	S	204	1	-0.758749	-1.11642	-1.5512	-1.60096						0.477431	0.446965
Q96K76	Ubiquitin carboxyl-terminal hydrolase 47	USP47	S	933	1	-0.0941863	-0.50179	-0.30715	-0.754418						0.47728	0.446877
Q9Y3L3;Q6ZT62	SH3 domain-binding protein 1	SH3BP1	S	544;552	1	0.112068	-0.217436	-0.0657936	-0.192961						0.477197	0.446697
P05546	Heparin cofactor 2	SERPIND1	S	37	1	0.1897	0.808262	-0.439668	0.446402						0.475152	0.448878
P50502	Hsc70-interacting protein	ST13	S	79	2	-0.261604	-0.691235	-0.324293	-0.590749						0.473147	0.4511
Q8IZP2	Putative protein FAM10A4	ST13P4	S	75	2	-0.261604	-0.691235	-0.324293	-0.590749						0.473147	0.450823
Q13442	28 kDa heat- and acid-stable phosphoprotein	PDAP1	S	63	2	0.302078	0.278468	0.637674	-0.132376						0.473031	0.450686
Q96ST2	Protein IWS1 homolog	IWS1	S	398	2	-0.448613	0.512747	0.381897	-0.0321494						0.472638	0.450792
Q96ST2	Protein IWS1 homolog	IWS1	S	400	2	-0.448613	0.512747	0.381897	-0.0321494						0.472638	0.450515
P20042	Eukaryotic translation initiation factor 2 subunit 2	EIF2S2	T	111	1	0.658414	0.675524	0.784305	1.18029						0.472167	0.450776
Q9BX67	Junctional adhesion molecule C	JAM3	S	307	1	0.510182	0.177399	0.264614	0.685591						0.471266	0.451673
Q9NQ75	Cas scaffolding protein family member 4	CASS4	S	249	1	-0.239704	-0.733188	-0.568528	-0.714873						0.471121	0.451526
P11277	Spectrin beta chain, erythrocytic	SPTB	S	36	1	0.63776	0.710079	1.27058	0.808826						0.470864	0.451534
Q01804	OTU domain-containing protein 4	OTUD4	S	546	1	0.627871	0.624644	0.803717	0.517753						0.47075	0.451395
O14639	Actin-binding LIM protein 1	ABLIM1	S	431	1	-0.604853	-1.03636	-1.4107	-1.32055						0.470716	0.45114
Q53GL0	Pleckstrin homology domain-containing family O member 1	PLEKHO1	T	254	1	-0.106083	-0.563411	-0.687129	-0.731642						0.470017	0.45167
P14209	CD99 antigen	CD99	S	168	1	-0.670054	-0.333901	-0.717392	-2.26898						0.469458	0.452046
Q05209	Tyrosine-protein phosphatase non-receptor type 12	PTPN12	S	332	1	-0.206859	0.183769	0.362308	0.023686						0.469024	0.452323
P12259	Coagulation factor V;Coagulation factor V heavy chain;Coagulation factor V light chain	F5	S	1150	1	-1.05769	-0.540913	-1.71581	-1.53255						0.466579	0.45494
P57768	Sorting nexin-16	SNX16	S	29	1	0.231256	-0.168239	-0.408594	-0.456136						0.465712	0.455746
Q6DN90	IQ motif and SEC7 domain-containing protein 1	IQSEC1	S	180	1	0.712534	0.86236	2.16336	2.01806						0.465607	0.455607
Q9C0B5	Palmitoyltransferase ZDHHC5	ZDHHC5	S	415	1	0.555422	0.680809	1.03442	1.27224						0.465166	0.455883
O14618	Copper chaperone for superoxide dismutase	CCS	S	267	1	-0.974804	-0.591216	-1.0626	-1.05001						0.462354	0.458991
Q7KZI7	Serine/threonine-protein kinase MARK2	MARK2	S	571	1	-0.55735	-0.273572	-0.960207	0.0827354	CAMK					0.461454	0.459766
P10398	Serine/threonine-protein kinase A-Raf	ARAF	S	157	1	0.220691	0.587597	0.704758	0.923196	TKL					0.460579	0.460553
P19484	Transcription factor EB	TFEB	S	423	1	0.563961	0.12387	0.403588	0.332526						0.45999	0.461022
O15231	Zinc finger protein 185	ZNF185	S	194	1	0.0565825	-0.405322	-0.928123	-0.373344						0.459548	0.461252
Q6UX71	Plexin domain-containing protein 2	PLXDC2	S	86	1	0.277368	-0.457846	-0.697245	-0.735884						0.459256	0.461354
Q9UJ70	N-acetyl-D-glucosamine kinase	NAGK	S	76	1	0.00434955	-0.239876	-0.261404	-0.191949				CDK1;AurB		0.45846	0.462021
P00915	Carbonic anhydrase 1	CA1	T	249	1	0.822057	0.244522	-0.257736	-0.073791						0.457919	0.462425
Q684P5	Rap1 GTPase-activating protein 2	RAP1GAP2	T	49	1	0.856071	0.296552	-0.193276	-0.155005						0.456922	0.46334
Q9Y2V2	Calcium-regulated heat stable protein 1	CARHSP1	S	30	3	0.23308	-0.364885	0.055922	0.653217				DYRK2		0.456849	0.462856
Q9Y2V2	Calcium-regulated heat stable protein 1	CARHSP1	S	32	3	0.23308	-0.364885	0.055922	0.653217				DYRK2		0.456849	0.463137
Q96E09	Protein FAM122A	FAM122A	S	270	1	-0.737081	-0.202158	0.0081741	0.361582						0.455851	0.46385
Q9UDY2	Tight junction protein ZO-2	TJP2	S	174	2	0.387209	-0.228839	-0.565709	-0.366888						0.455592	0.463889
P49321	Nuclear autoantigenic sperm protein	NASP	S	451	1	0.486482	0.918562	0.40427	-0.28438						0.454037	0.465439
P10451	Osteopontin	SPP1	S	76	1	0.931596	0.919432	-0.148962	-0.303415						0.453752	0.465472
P02730	Band 3 anion transport protein	SLC4A1	S	350	2	-0.666088	-0.058593	-0.494804	-0.389084						0.453149	0.465903
P02730	Band 3 anion transport protein	SLC4A1	S	356	1	-0.673397	-0.364509	-0.513351	-0.478755						0.452885	0.465984
Q8TB03	Uncharacterized protein CXorf38	CXorf38	T	314	1	0.298313	0.14989	-0.0102599	-0.110817						0.452697	0.46594
Q96CW1	AP-2 complex subunit mu	AP2M1	T	156	1	0.043726	-0.293672	-0.164057	-0.162159			molecular association, regulation; intracellular localization	AAK1		0.452354	0.46611
Q0Z7S8	Fatty acid-binding protein 9	FABP9	S	125	2	-0.78652	-0.108232	-0.384827	-0.106498						0.451242	0.467214
Q13480	GRB2-associated-binding protein 1	GAB1	S	266	1	-0.0676089	-0.37464	-0.525538	-0.16209						0.450527	0.467896
P84157	Matrix-remodeling-associated protein 7	MXRA7	S	144	1	-0.2934	0.802871	1.56138	1.56188						0.449894	0.46846
Q8IYB3	Serine/arginine repetitive matrix protein 1	SRRM1	S	597	1	0.0567525	-0.968219	-0.73944	-0.317681						0.449797	0.468291
P21333	Filamin-A	FLNA	S	2152	1	0.506902	0.39317	0.314091	0.542449			molecular association, regulation; protein stabilization	PKACA;CDK4;CDK6;p90RSK;PAK1;Akt1		0.44877	0.469358
Q14289	Protein-tyrosine kinase 2-beta	PTK2B	S	375	1	0.930097	0.281038	0.666803	0.653131	TK					0.448206	0.469831
Q9Y2W1	Thyroid hormone receptor-associated protein 3	THRAP3	S	939	1	0.448115	0.325468	0.687105	0.330981						0.448175	0.469611
Q7Z6I6	Rho GTPase-activating protein 30	ARHGAP30	S	1086	1	0.689085	0.481375	0.124155	0.88405						0.447459	0.470179
Q01432	AMP deaminase 3	AMPD3	S	107	1	-0.299139	-0.395113	-0.338837	0.257529						0.445431	0.47246
Q9H1E3	Nuclear ubiquitous casein and cyclin-dependent kinase substrate 1	NUCKS1	S	75	2	0.474369	0.0198527	0.411898	-0.0354279						0.445047	0.472352
Q9H1E3	Nuclear ubiquitous casein and cyclin-dependent kinase substrate 1	NUCKS1	S	79	2	0.474369	0.0198527	0.411898	-0.0354279						0.445047	0.472635
Q99523	Sortilin	SORT1	S	825	1	0.575774	0.223222	0.241536	0.320178			protein stabilization; molecular association, regulation	CK2B		0.445015	0.472108
Q86TV6	Tetratricopeptide repeat protein 7B	TTC7B	S	160	1	0.755171	-0.407859	-1.15765	-0.566167						0.444731	0.472179
Q14247	Src substrate cortactin	CTTN	S	117	1	-0.429655	-0.574092	-1.01898	-1.03154						0.444278	0.472485
Q1KMD3	Heterogeneous nuclear ribonucleoprotein U-like protein 2	HNRNPUL2	S	161	1	-0.299459	-0.107619	0.430851	-0.0892492						0.443641	0.473018
Q9Y490	Talin-1	TLN1	S	429	1	0.684349	0.57466	0.7872	1.31506						0.443119	0.473387
Q7Z401	C-myc promoter-binding protein	DENND4A	T	1197	1	0.805859	-0.00568545	0.587996	-0.146692						0.442871	0.473389
P27105	Erythrocyte band 7 integral membrane protein	STOM	S	161	1	-0.33218	-0.59264	-1.34906	-0.578559						0.442736	0.473295
P11166	Solute carrier family 2, facilitated glucose transporter member 1	SLC2A1	S	473	1	0.55202	-0.00956721	-0.604014	-0.417574						0.441713	0.474322
P32119	Peroxiredoxin-2	PRDX2	S	31	1	-0.36788	-0.691464	-1.23747	-1.48814						0.44085	0.475126
O60524	Nuclear export mediator factor NEMF	NEMF	S	417	1	0.174465	-0.171435	0.0817974	0.052598						0.440406	0.475455
Q14247	Src substrate cortactin	CTTN	S	405	3	0.253302	-0.675975	-1.12969	-0.996326			protein degradation; molecular association, regulation; ubiquitination; protein conformation	PKCD;ERK1;CDK1;CDK2;ERK2;PAK1		0.439014	0.476678
Q14247	Src substrate cortactin	CTTN	T	401	3	0.253302	-0.675975	-1.12969	-0.996326			intracellular localization	AMPKA1		0.439014	0.476961
Q9Y5Z4	Heme-binding protein 2	HEBP2	T	22	1	-0.281175	0.621462	0.371173	0.760396						0.438617	0.476896
O94804	Serine/threonine-protein kinase 10	STK10	S	454	1	0.989923	0.50645	1.01751	1.37868	STE					0.438528	0.476724
Q9UBW5	Bridging integrator 2	BIN2	S	436	3	0.295108	-0.471701	-0.262602	-0.167227						0.437149	0.478087
Q8N9T8	Protein KRI1 homolog	KRI1	S	171	1	-0.460704	-0.427077	-0.2442	-0.380958						0.436873	0.478176
Q8IYB3	Serine/arginine repetitive matrix protein 1	SRRM1	S	616	1	-0.390949	-0.804215	-0.939372	-1.36763						0.436006	0.478964
O95544	NAD kinase	NADK	S	48	1	-0.396449	-0.460916	-1.16949	-0.763126						0.43594	0.478784
Q9BZF2	Oxysterol-binding protein-related protein 7	OSBPL7	S	272	1	1.17043	-0.664306	-0.712708	-0.985498						0.43485	0.479829
O94804	Serine/threonine-protein kinase 10	STK10	S	450	2	0.382499	-0.363999	-0.0535177	-0.00704688	STE					0.433941	0.480367
O94804	Serine/threonine-protein kinase 10	STK10	S	454	2	0.382499	-0.363999	-0.0535177	-0.00704688	STE					0.433941	0.480651
Q9H307	Pinin	PNN	S	66	1	-0.326908	-0.440125	-0.319501	-0.607707						0.433854	0.480182
Q96QH2	PML-RARA-regulated adapter molecule 1	PRAM1	S	298	1	0.339331	-0.144001	-0.314922	-0.421181						0.433615	0.480184
O75821	Eukaryotic translation initiation factor 3 subunit G	EIF3G	S	42	1	0.424406	-0.152852	0.312762	0.966343						0.432956	0.480746
Q659C4	La-related protein 1B	LARP1B	S	363	1	-0.440313	-0.774955	-0.752416	-0.257641						0.432506	0.481015
Q9C0C2	182 kDa tankyrase-1-binding protein	TNKS1BP1	S	672	1	-0.184828	-0.717106	-0.928483	-0.644762						0.431717	0.481726
Q9UJU6	Drebrin-like protein	DBNL	T	291	1	-0.98164	-0.747361	-1.17014	-0.477572			molecular association, regulation			0.431688	0.481483
Q9NQQ7	Solute carrier family 35 member C2	SLC35C2	S	335	1	0.584278	0.512278	0.880877	0.749455						0.431254	0.481729
Q13884	Beta-1-syntrophin	SNTB1	S	234	1	-0.362311	0.381566	0.649582	0.746358						0.430081	0.482929
P0DMV8;P0DMV9	Heat shock 70 kDa protein 1A;Heat shock 70 kDa protein 1B	HSPA1A;HSPA1B	S	631;631	1	0.00500555	-0.366443	-0.577811	-0.0586854			activity, induced; protein stabilization; intracellular localization	PLK1;Akt1		0.429234	0.483762
Q96A00	Protein phosphatase 1 regulatory subunit 14A	PPP1R14A	S	136	2	-0.453486	-0.282731	-0.0705557	0.384042						0.427894	0.485145
P05556	Integrin beta-1	ITGB1	T	777	1	0.544909	0.436858	0.237524	0.276191						0.427761	0.485062
Q9UGP4	LIM domain-containing protein 1	LIMD1	S	272	1	-0.394549	-0.740629	-1.64096	-1.19009				CDK1;JNK2;JNK1		0.42748	0.485134
Q13190	Syntaxin-5	STX5	S	66	1	0.517376	0.423587	0.535927	0.405241						0.427249	0.485143
Q8NDX6	Zinc finger protein 740	ZNF740	S	44	1	-0.237653	-0.234726	-0.51217	-0.551328						0.427019	0.485152
P56524;Q9UKV0;Q9UQL6	Histone deacetylase 4;Histone deacetylase 9;Histone deacetylase 5	HDAC4;HDAC9;HDAC5	S	246;220;259	1	0.548882	-0.749765	-0.950633	-1.30518			activity, induced; molecular association, regulation; enzymatic activity, inhibited; intracellular localization;molecular association, regulation; intracellular localization;protein degradation; protein stabilization; molecular association, regulation; intracellular localization	TAK1;MARK2;CAMK1A;PKCD;CAMK2A;AMPKA1;CAMK4;AMPKA2;PRKD1;QIK		0.42697	0.484926
P24534	Elongation factor 1-beta	EEF1B2	S	128	1	-0.373736	0.199075	0.685605	0.0317128						0.426345	0.48549
O75061	Putative tyrosine-protein phosphatase auxilin	DNAJC6	S	570	1	0.240305	0.339875	0.162976	0.454765			molecular association, regulation	LRRK2		0.425657	0.486059
Q9Y6F6	Protein MRVI1	MRVI1	S	481	1	0.274919	0.811932	0.667509	0.654759						0.42559	0.485849
O14576	Cytoplasmic dynein 1 intermediate chain 1	DYNC1I1	S	635	1	0.504382	0.0513408	-0.0854495	0.169069						0.425555	0.485591
Q13283	Ras GTPase-activating protein-binding protein 1	G3BP1	S	149	1	0.534695	0.406631	0.821971	0.805307			molecular association, regulation; intracellular localization; activity, inhibited; protein conformation	CK2A1		0.425504	0.485391
P35612	Beta-adducin	ADD2	S	535	1	0.174215	0.466811	0.247465	0.24294						0.425297	0.485318
Q15942	Zyxin	ZYX	S	281	1	-0.524722	-0.144302	0.136453	0.364057						0.423095	0.487841
Q9BQI3	Eukaryotic translation initiation factor 2-alpha kinase 1	EIF2AK1	S	258	1	0.711333	0.306851	-0.0689286	1.09054	Other					0.422958	0.48769
P41227	N-alpha-acetyltransferase 10	NAA10	S	205	1	0.482436	1.19546	0.80745	0.54285						0.422848	0.487548
P27448;Q9P0L2;Q96L34;Q7KZI7	MAP/microtubule affinity-regulating kinase 3;Serine/threonine-protein kinase MARK1;MAP/microtubule affinity-regulating kinase 4;Serine/threonine-protein kinase MARK2	MARK3;MARK1;MARK4;MARK2	T	211;215;214;208	1	0.188655	0.540063	0.565833	0.552832	CAMK		enzymatic activity, induced;protein conformation; enzymatic activity, induced	LKB1		0.420535	0.490198
Q9H2K8	Serine/threonine-protein kinase TAO3	TAOK3	S	324	1	0.216496	0.509078	0.566073	0.216427	STE		activity, induced			0.419662	0.491108
Q5T1M5	FK506-binding protein 15	FKBP15	S	311	1	0.631712	0.550697	0.879596	0.982163						0.419279	0.491378
P11171	Protein 4.1	EPB41	S	149	2	0.196531	-0.512873	-0.51809	-1.13841						0.418814	0.4917
Q8WWM7	Ataxin-2-like protein	ATXN2L	S	594	1	0.269119	-0.0518554	0.146456	0.657593						0.417942	0.492519
O94826	Mitochondrial import receptor subunit TOM70	TOMM70A	S	91	1	0.593786	0.836742	1.03081	0.759554						0.417822	0.492386
Q04759	Protein kinase C theta type	PRKCQ	S	676	1	-0.1308	0.80839	0.279739	0.847035	AGC		enzymatic activity, induced			0.417534	0.492472
P16157	Ankyrin-1	ANK1	S	834	1	-1.2739	-0.943866	-1.58578	-2.32479						0.417338	0.492425
O94979	Protein transport protein Sec31A	SEC31A	S	527	2	0.120679	-0.171892	0.126661	0.307675						0.417251	0.492265
O94979	Protein transport protein Sec31A	SEC31A	S	532	2	0.120679	-0.171892	0.126661	0.307675						0.417251	0.491979
O43719	HIV Tat-specific factor 1	HTATSF1	S	498	1	0.224201	-0.137656	0.0238304	-0.357722						0.417179	0.491803
Q93009	Ubiquitin carboxyl-terminal hydrolase 7	USP7	S	18	1	0.365505	0.25862	0.563246	0.686524			protein stabilization; enzymatic activity, induced	CK2A1		0.416638	0.492192
Q96F46	Interleukin-17 receptor A	IL17RA	S	708	1	-0.439828	-0.457485	-0.751586	-0.21145						0.415684	0.493155
P23497	Nuclear autoantigen Sp-100	SP100	S	476	1	0.113517	0.997903	1.44763	0.431706						0.415588	0.492999
Q9UJU6	Drebrin-like protein	DBNL	S	269	1	0.541008	0.253165	0.42942	0.83886			molecular association, regulation			0.41537	0.492999
Q9NTJ3	Structural maintenance of chromosomes protein 4	SMC4	S	41	1	0.432794	0.111771	0.41435	0.706674						0.415237	0.492901
Q13342	Nuclear body protein SP140	SP140	S	291	1	-0.335164	0.496777	0.568159	-1.35255						0.415033	0.492878
P08670	Vimentin	VIM	S	73	1	-0.544635	-0.788574	-0.280204	-0.451742			molecular association, regulation; phosphorylation	PKACA;PAK1;AurB		0.41369	0.494317
P01042	Kininogen-1;Kininogen-1 heavy chain;T-kinin;Bradykinin;Lysyl-bradykinin;Kininogen-1 light chain;Low molecular weight growth-promoting factor	KNG1	S	332	2	0.25841	0.656932	-1.47009	-1.22201						0.413606	0.494205
Q9NR31	GTP-binding protein SAR1a	SAR1A	T	139	1	-0.129434	-0.262827	0.0188544	-0.131516						0.413327	0.494285
Q09666	Neuroblast differentiation-associated protein AHNAK	AHNAK	S	135	1	0.349168	-0.101087	0.00841756	0.250406						0.413005	0.494426
P10412;P16401;P16402;P16403;Q02539;P22492	Histone H1.4;Histone H1.5;Histone H1.3;Histone H1.2;Histone H1.1;Histone H1t	HIST1H1E;HIST1H1B;HIST1H1D;HIST1H1C;HIST1H1A;HIST1H1T	S	102;105;103;102;105;106	1	0.409882	0.753188	1.09265	0.3773						0.412104	0.495364
Q53ET0	CREB-regulated transcription coactivator 2	CRTC2	S	613	1	-0.213245	-0.417126	-0.492915	-0.354006						0.412044	0.495167
Q9H910	Hematological and neurological expressed 1-like protein	HN1L	S	30	1	0.701455	-0.281327	0.634104	1.16676						0.411364	0.495712
Q9NQC7	Ubiquitin carboxyl-terminal hydrolase CYLD	CYLD	S	418	1	0.101663	0.983896	1.1314	0.757657			ubiquitination; enzymatic activity, induced	CAMK2A;IKKB		0.410965	0.496021
Q5VT52	Regulation of nuclear pre-mRNA domain-containing protein 2	RPRD2	S	593	1	0.173761	-0.159292	-0.243423	0.259324						0.410644	0.496138
Q8TD55	Pleckstrin homology domain-containing family O member 2	PLEKHO2	T	311	1	-0.306916	-0.150253	-0.23508	-0.504195						0.410278	0.496315
Q9NR12	PDZ and LIM domain protein 7	PDLIM7	S	111	1	0.848517	0.159889	0.960361	0.692793						0.410082	0.496259
Q5SW79	Centrosomal protein of 170 kDa	CEP170	S	838	1	-0.339501	-0.0298654	-0.464917	-0.188742						0.409314	0.496972
P50402	Emerin	EMD	Y	85	1	0.48213	0.460912	0.310618	0.617628						0.409067	0.497011
P35658	Nuclear pore complex protein Nup214	NUP214	T	437	1	0.599206	-0.0243163	-0.531608	0.0360695						0.408997	0.496825
Q15762	CD226 antigen	CD226	T	293	1	-0.202289	-0.570776	-0.544381	0.0181471						0.40781	0.498143
Q9NSY1	BMP-2-inducible protein kinase	BMP2K	S	689	1	-0.411097	-0.00454791	-0.115737	-0.486698	Other					0.406865	0.499011
Q16643	Drebrin	DBN1	S	142	1	-0.357752	0.179372	0.287366	0.315554			molecular association, regulation; intracellular localization	CDK5		0.40514	0.501018
P11277	Spectrin beta chain, erythrocytic	SPTB	S	2060	1	-0.641886	0.179916	0.0394495	0.0544009						0.404216	0.501849
O15553	Pyrin	MEFV	S	242	1	0.344122	0.202596	0.364354	0.499929			molecular association, regulation; intracellular localization; activity, inhibited	PKN1;PKN2		0.404002	0.501869
Q9H4A3	Serine/threonine-protein kinase WNK1	WNK1	S	2027	3	0.29041	0.114347	-0.0941501	0.198598	Other					0.403837	0.501234
Q9H4A3	Serine/threonine-protein kinase WNK1	WNK1	S	2029	3	0.29041	0.114347	-0.0941501	0.198598	Other					0.403837	0.501806
Q9H4A3	Serine/threonine-protein kinase WNK1	WNK1	S	2032	3	0.29041	0.114347	-0.0941501	0.198598	Other			mTOR		0.403837	0.50152
P10451	Osteopontin	SPP1	S	270	1	0.331153	1.10696	0.934912	1.38867						0.403595	0.501244
O75069	Transmembrane and coiled-coil domains protein 2	TMCC2	S	430	1	-0.386673	0.0339764	-0.224006	0.0440078						0.403473	0.501134
P33241	Lymphocyte-specific protein 1	LSP1	S	188	3	0.114568	0.485738	1.46718	1.29627						0.402619	0.501983
Q9NR12	PDZ and LIM domain protein 7	PDLIM7	T	251	1	0.539403	-0.0993012	-0.684667	-0.590123						0.402178	0.502273
P10768	S-formylglutathione hydrolase	ESD	S	214	1	-0.707998	-0.550633	-0.698096	-0.817911						0.40198	0.502315
Q5VY43	Platelet endothelial aggregation receptor 1	PEAR1	S	964	1	0.0212894	0.374565	0.35519	0.254007						0.401948	0.502059
Q8NI27	THO complex subunit 2	THOC2	S	1417	1	0.687869	0.63835	0.698247	0.783084						0.401708	0.502137
Q58WW2	DDB1- and CUL4-associated factor 6	DCAF6	S	657	2	0.79919	0.219003	0.426838	0.364096						0.401329	0.502341
Q58WW2	DDB1- and CUL4-associated factor 6	DCAF6	T	654	2	0.79919	0.219003	0.426838	0.364096						0.401329	0.502056
P08559;P29803	Pyruvate dehydrogenase E1 component subunit alpha, somatic form, mitochondrial;Pyruvate dehydrogenase E1 component subunit alpha, testis-specific form, mitochondrial	PDHA1;PDHA2	S	293;291	1	-0.439972	0.164105	0.403129	0.706657			activity, induced; enzymatic activity, inhibited; activity, inhibited;enzymatic activity, induced	PDHK4;PDK1;PDHK2;PDHK3;PDHK1		0.401022	0.502154
Q13094	Lymphocyte cytosolic protein 2	LCP2	S	274	1	-0.58442	0.694057	1.43811	1.13419						0.400257	0.503012
Q8WVC0	RNA polymerase-associated protein LEO1	LEO1	S	630	1	0.388753	0.397902	0.632566	0.345622						0.399606	0.503796
Q7Z3K3	Pogo transposable element with ZNF domain	POGZ	S	445	1	0.46072	0.142725	0.444376	0.24027						0.399299	0.503977
O43516	WAS/WASL-interacting protein family member 1	WIPF1	S	214	1	-0.15849	-0.532142	-1.10611	-0.696409						0.397799	0.505769
Q13043;Q13188	Serine/threonine-protein kinase 4;Serine/threonine-protein kinase 4 37kDa subunit;Serine/threonine-protein kinase 4 18kDa subunit;Serine/threonine-protein kinase 3;Serine/threonine-protein kinase 3 36kDa subunit;Serine/threonine-protein kinase 3 20kDa subunit	STK4;STK3	T	177;174	1	0.481962	-0.178493	0.349383	-0.834401	STE					0.397245	0.506218
Q9BRR9	Rho GTPase-activating protein 9	ARHGAP9	S	203	1	0.46965	0.154269	-0.484265	-0.350382						0.394691	0.50932
Q2VY69	Zinc finger protein 284	ZNF284	Y	427	1	-0.529301	-1.42285	-3.02106	-1.73253						0.39319	0.511047
Q92539	Phosphatidate phosphatase LPIN2	LPIN2	S	243	1	0.411636	-0.0823163	0.375533	0.212219						0.393169	0.510786
Q0ZGT2	Nexilin	NEXN	S	226	1	-0.777812	-0.127114	-0.0967079	0.0355904						0.393108	0.510599
P10412;P16401;P16402;P16403;Q02539;P22492	Histone H1.4;Histone H1.5;Histone H1.3;Histone H1.2;Histone H1.1;Histone H1t	HIST1H1E;HIST1H1B;HIST1H1D;HIST1H1C;HIST1H1A;HIST1H1T	S	104;107;105;104;107;108	1	0.592059	1.439	1.91633	1.16623						0.392813	0.510706
Q13287	N-myc-interactor	NMI	S	16	1	0.714403	0.737417	0.48183	0.579319						0.392377	0.511031
Q8N9U0	Tandem C2 domains nuclear protein	TC2N	S	174	1	-0.180497	-0.448093	-0.304581	-0.16529						0.39202	0.511182
Q9ULH1	Arf-GAP with SH3 domain, ANK repeat and PH domain-containing protein 1	ASAP1	S	1008	1	0.208411	0.602338	0.210641	-0.320044						0.391119	0.512101
P11171	Protein 4.1	EPB41	S	92	1	-1.1039	-0.461523	-1.45665	-1.29592						0.390472	0.512603
P30273	High affinity immunoglobulin epsilon receptor subunit gamma	FCER1G	T	78	1	0.528174	0.548516	0.663747	0.0985164		TRUE				0.388962	0.514329
Q9UDY2	Tight junction protein ZO-2	TJP2	S	244	1	-0.383199	-0.432826	-1.06162	-1.05852						0.388678	0.514404
Q9UBW5	Bridging integrator 2	BIN2	S	447	2	-0.720831	-0.445753	-0.454081	-0.525724						0.387973	0.515072
P10451;CON__P31096	Osteopontin	SPP1	S	311;259	2	0.933999	0.592742	-0.732894	-0.384304						0.387638	0.515221
O15231	Zinc finger protein 185	ZNF185	S	465	1	-0.646374	-0.572496	-0.607537	-0.525566						0.387591	0.514984
P29692	Elongation factor 1-delta	EEF1D	S	162	2	0.215309	0.575854	0.490474	0.868878				CK2A1		0.386524	0.516195
P29692	Elongation factor 1-delta	EEF1D	T	147	2	0.215309	0.575854	0.490474	0.868878						0.386524	0.515906
Q9UK58	Cyclin-L1	CCNL1	S	352	1	-0.353427	-0.488758	0.303736	-0.00510948						0.383296	0.52004
Q9Y2W1	Thyroid hormone receptor-associated protein 3	THRAP3	S	248	1	0.65643	0.0725439	1.48508	0.0602247						0.3828	0.520358
P11171	Protein 4.1	EPB41	S	540	2	-0.191238	0.40751	0.69425	0.211096						0.382556	0.520434
P11171	Protein 4.1	EPB41	S	542	2	-0.191238	0.40751	0.69425	0.211096						0.382556	0.520143
P11171	Protein 4.1	EPB41	T	494	1	-0.442599	0.346734	-0.287238	-0.317705						0.3819	0.520793
Q8NBJ4	Golgi membrane protein 1	GOLM1	S	360	1	0.335562	0.739278	-0.33187	-0.0726565						0.38144	0.521143
P51858	Hepatoma-derived growth factor	HDGF	S	132	1	0.341213	-0.332747	0.355927	-0.492103						0.380309	0.522258
P51858	Hepatoma-derived growth factor	HDGF	S	133	1	0.341213	-0.332747	0.355927	-0.492103						0.380309	0.522549
Q92882	Osteoclast-stimulating factor 1	OSTF1	S	213	1	-0.338388	-0.341814	-0.667337	-0.743978						0.3801	0.522301
Q14162	Scavenger receptor class F member 1	SCARF1	S	749	1	0.343944	-0.76751	-1.57251	-1.00807						0.379155	0.523492
Q96KC8	DnaJ homolog subfamily C member 1	DNAJC1	S	430	1	0.223139	-0.226633	-0.17513	-0.278329						0.379152	0.5232
O14639	Actin-binding LIM protein 1	ABLIM1	S	655	1	0.454583	-0.352937	-0.777671	-0.619611						0.378909	0.523221
Q9UBC2	Epidermal growth factor receptor substrate 15-like 1	EPS15L1	S	229	1	-0.924236	0.717278	-0.226247	-0.258295						0.37869	0.523224
Q8IZP0	Abl interactor 1	ABI1	S	222	2	0.118435	-0.264501	0.153413	-0.100078						0.377094	0.525287
Q8IZP0	Abl interactor 1	ABI1	S	225	2	0.118435	-0.264501	0.153413	-0.100078			molecular association, regulation	ERK1;ERK2		0.377094	0.524996
O14791	Apolipoprotein L1	APOL1	S	311	2	0.357331	-0.555548	-0.63601	-0.469937						0.376622	0.525368
O14791	Apolipoprotein L1	APOL1	S	314	2	0.357331	-0.555548	-0.63601	-0.469937						0.376622	0.525077
P62140	Serine/threonine-protein phosphatase PP1-beta catalytic subunit	PPP1CB	T	316	1	-0.262317	0.339441	0.127586	0.514101						0.375056	0.526953
P20042	Eukaryotic translation initiation factor 2 subunit 2	EIF2S2	S	2	1	0.47787	0.477029	0.708313	0.991177				CK2A1		0.37454	0.527401
Q6DN90	IQ motif and SEC7 domain-containing protein 1	IQSEC1	S	417	1	0.0151305	-0.300802	0.434082	0.053004						0.374444	0.527253
Q9BUN1	Protein MENT	MENT	S	106	2	0.0755686	-0.329174	-0.621188	-0.452336						0.374152	0.527404
Q9BUN1	Protein MENT	MENT	S	107	2	0.0755686	-0.329174	-0.621188	-0.452336						0.374152	0.527112
Q9UDY2	Tight junction protein ZO-2	TJP2	S	415	1	-0.491435	-0.345428	-0.696475	-0.639136						0.373579	0.527595
Q5T1M5	FK506-binding protein 15	FKBP15	S	1114	1	0.283318	-0.335445	-0.41111	-0.187115						0.372168	0.52917
Q7LDG7	RAS guanyl-releasing protein 2	RASGRP2	S	578	1	0.663969	0.792977	-0.334553	-0.114295						0.371595	0.529693
Q96B97	SH3 domain-containing kinase-binding protein 1	SH3KBP1	S	587	1	0.292873	-0.203377	0.206416	0.0903312			molecular association, regulation			0.371299	0.5298
Q9P107	GEM-interacting protein	GMIP	S	437	2	-0.0579177	0.336934	0.15106	0.0250521						0.371009	0.529938
O95819	Mitogen-activated protein kinase kinase kinase kinase 4	MAP4K4	T	857	1	0.548605	0.334015	0.252177	0.830909	STE					0.37081	0.529926
Q96BY6	Dedicator of cytokinesis protein 10	DOCK10	S	1257	1	0.586151	-0.17505	-0.404137	-0.560115						0.369015	0.532247
Q9ULE0	Protein WWC3	WWC3	T	791	2	0.65498	0.622362	-0.878663	-0.547431						0.368332	0.53257
Q9ULE0	Protein WWC3	WWC3	Y	790	2	0.65498	0.622362	-0.878663	-0.547431						0.368332	0.532864
Q9UPU7	TBC1 domain family member 2B	TBC1D2B	S	957	1	0.0134163	-0.32051	-0.513184	-0.736396						0.36788	0.532892
Q8WWA1	Transmembrane protein 40	TMEM40	S	137	1	-0.130557	0.179468	-0.0179563	0.205875						0.3673	0.533457
Q9HBL0	Tensin-1	TNS1	S	1381	1	-0.462983	-0.833201	-0.4551	-0.100489						0.366278	0.5347
Q13242	Serine/arginine-rich splicing factor 9	SRSF9	S	193	1	0.415591	-0.205925	-0.042577	-0.0281617						0.364462	0.536996
P12270	Nucleoprotein TPR	TPR	T	2137	1	-0.354019	0.229496	-0.0769949	0.21193						0.364073	0.537232
P00740	Coagulation factor IX;Coagulation factor IXa light chain;Coagulation factor IXa heavy chain	F9	S	114	1	-0.293539	-0.71784	-2.95291	-1.88009						0.363284	0.538079
Q9NZM3	Intersectin-2	ITSN2	S	889	1	-0.228725	-0.056749	-0.451135	-0.200647						0.362888	0.538326
Q13547	Histone deacetylase 1	HDAC1	S	393	1	-0.255718	-0.2692	-0.00467432	-0.166175						0.361665	0.5398
Q6PD62	RNA polymerase-associated protein CTR9 homolog	CTR9	S	970	1	0.44658	0.00316026	-0.119357	-0.902939						0.361312	0.540037
P06241;P06239;P07947;P12931	Tyrosine-protein kinase Fyn;Tyrosine-protein kinase Lck;Tyrosine-protein kinase Yes;Proto-oncogene tyrosine-protein kinase Src	FYN;LCK;YES1;SRC	Y	420;394;426;419	1	-0.113747	0.410789	0.98501	0.723859	TK		molecular association, regulation;molecular association, regulation; intracellular localization; phosphorylation; enzymatic activity, induced	Fyn;AXL;PDGFRB;Chk1;PKACA;Src;PDGFRA;CSK		0.361042	0.540101
O43166	Signal-induced proliferation-associated 1-like protein 1	SIPA1L1	S	208	1	0.5237	0.506009	0.665367	0.622134						0.360846	0.540079
P08913	Alpha-2A adrenergic receptor	ADRA2A	S	339	2	0.653109	-0.236864	0.792733	0.683881						0.360787	0.539565
P08913	Alpha-2A adrenergic receptor	ADRA2A	S	346	2	0.653109	-0.236864	0.792733	0.683881						0.360787	0.53986
O00193	Small acidic protein	SMAP	S	17	1	0.307506	0.0213205	-0.0503089	0.0689421						0.357216	0.544415
Q9UQ35	Serine/arginine repetitive matrix protein 2	SRRM2	S	994	1	0.485627	0.37839	0.822757	0.602161						0.357146	0.544216
Q96SB3	Neurabin-2	PPP1R9B	S	100	1	0.0301357	0.579488	0.145261	0.10915						0.356331	0.545013
Q9ULU4	Protein kinase C-binding protein 1	ZMYND8	S	756	1	0.127587	-0.0168306	0.0570312	0.048179						0.356253	0.544829
A0MZ66	Shootin-1	KIAA1598	S	506	1	0.0909139	0.611432	0.110761	0.564385						0.355101	0.546266
P35611	Alpha-adducin	ADD1	S	586	1	0.194448	0.41581	0.464588	-0.0517064						0.355078	0.546021
Q9H4A3	Serine/threonine-protein kinase WNK1	WNK1	S	170	1	0.508339	0.195712	0.241927	-0.126771	Other					0.354469	0.546625
Q01433	AMP deaminase 2	AMPD2	S	100	1	0.458388	0.71857	0.369702	0.782869						0.354244	0.546643
P29972	Aquaporin-1	AQP1	T	246	1	-0.469914	-0.658939	-0.497509	-0.714742						0.35402	0.54669
Q9Y4F9	Protein FAM65B	FAM65B	S	21	1	0.567642	0.108302	0.61724	0.377368						0.353881	0.546567
Q27J81	Inverted formin-2	INF2	S	1126	1	-1.65031	-0.971837	-0.629731	-0.729211						0.353685	0.546574
O14686	Histone-lysine N-methyltransferase 2D	KMT2D	S	4738	1	0.792156	0.762912	1.15471	0.628887						0.352544	0.547939
P50851	Lipopolysaccharide-responsive and beige-like anchor protein	LRBA	S	1261	1	-0.0110717	-0.666155	-0.673116	-0.887256						0.352147	0.548208
Q9UK55	Protein Z-dependent protease inhibitor	SERPINA10	S	56	1	0.50748	-0.713453	-1.8858	-1.76648						0.352139	0.547922
Q9Y478	5'-AMP-activated protein kinase subunit beta-1	PRKAB1	S	108	1	-0.155395	-0.522493	-1.21868	0.222296			activity, induced; molecular association, regulation; phosphorylation	AMPKA1		0.351702	0.548245
Q9Y490	Talin-1	TLN1	S	446	1	-1.1044	-0.676743	-0.646259	-0.487211						0.351619	0.548028
Q8WZ42	Titin	TTN	S	2074	1	-0.604383	0.837335	-0.789149	-0.62343	CAMK					0.350309	0.549614
P21333	Filamin-A	FLNA	S	2158	2	0.426678	0.174092	-0.0646799	0.010624						0.349379	0.550685
Q9NYV4	Cyclin-dependent kinase 12	CDK12	Y	210	2	0.414875	-0.63971	-1.11959	-1.43233	CMGC					0.348917	0.551076
P21333	Filamin-A	FLNA	S	2329	1	-0.00475452	-0.527024	-0.883318	-0.631524						0.347836	0.55232
Q8N9U0	Tandem C2 domains nuclear protein	TC2N	S	156	1	-0.481247	0.301824	0.0543103	0.539614						0.346233	0.554311
P28907	ADP-ribosyl cyclase/cyclic ADP-ribose hydrolase 1	CD38	S	267	1	0.33627	0.537465	0.778784	0.432236						0.344851	0.556065
Q7L7X3	Serine/threonine-protein kinase TAO1	TAOK1	S	421	1	0.275767	0.828841	0.39782	0.18487	STE					0.344672	0.556
O15439	Multidrug resistance-associated protein 4	ABCC4	T	646	1	-0.141812	-0.347984	-0.349782	-0.217478						0.343497	0.557533
P02765;CON__P12763	Alpha-2-HS-glycoprotein;Alpha-2-HS-glycoprotein chain A;Alpha-2-HS-glycoprotein chain B	AHSG	S	138;138	1	-0.528387	-0.778819	-2.36656	-1.46174						0.343237	0.557577
Q13263	Transcription intermediary factor 1-beta	TRIM28	S	19	1	-0.0745079	-0.320016	-0.0987179	0.0315895	Atypical					0.34093	0.560763
Q86YS7	C2 domain-containing protein 5	C2CD5	T	314	2	0.151786	0.373454	0.289101	0.207105						0.340574	0.561011
Q86Y34	Probable G-protein coupled receptor 97	GPR97	S	547	1	-0.43769	-0.00567861	0.148924	-0.811054						0.340531	0.560778
Q13228	Selenium-binding protein 1	SELENBP1	S	111	1	-0.29274	-0.711751	-1.17313	-1.08365						0.340483	0.560575
O75995	SAM and SH3 domain-containing protein 3	SASH3	S	97	2	0.654616	0.215124	0.180569	0.550409						0.339164	0.562199
Q13185	Chromobox protein homolog 3	CBX3	S	95	1	-0.624202	-0.427607	-2.07737	-0.93746						0.339149	0.561929
Q86TB9	Protein PAT1 homolog 1	PATL1	T	194	1	0.350549	0.267669	0.117914	0.0230873						0.338965	0.561894
Q14515	SPARC-like protein 1	SPARCL1	S	295	1	-0.0677456	-1.10483	-2.32713	-1.84132						0.337826	0.56322
Q9C0I1	Myotubularin-related protein 12	MTMR12	S	564	1	-0.821323	-0.27433	0.0232107	-0.16046						0.337469	0.563483
P06733	Alpha-enolase	ENO1	S	27	1	-0.555507	-0.482466	-0.737222	-0.76181						0.336947	0.563916
P05455	Lupus La protein	SSB	S	366	1	0.151115	0.693022	0.994444	0.569638			activity, induced; activity, inhibited	CK2A1		0.33688	0.563702
Q8N5J2	Protein FAM63A	FAM63A	S	441	1	-0.140899	-0.649032	-0.601375	-0.125288						0.336645	0.56376
Q9UJU6	Drebrin-like protein	DBNL	S	146	1	-0.502469	-0.16534	0.472714	0.0414397						0.335272	0.56542
Q9BXI6	TBC1 domain family member 10A	TBC1D10A	S	407	1	1.03417	0.619777	-0.0961376	-0.0994237						0.334563	0.56615
Q53TN4	Cytochrome b reductase 1	CYBRD1	S	260	1	0.502442	-0.381723	-0.0428934	-0.0914598						0.333525	0.567409
Q9UJU6	Drebrin-like protein	DBNL	S	169	1	0.319278	0.0069385	0.0323185	0.054832						0.33309	0.567756
Q9ULQ0	Striatin-interacting protein 2	STRIP2	S	318	1	0.0208905	-0.332372	-0.340418	-0.356746						0.33298	0.567619
O95365	Zinc finger and BTB domain-containing protein 7A	ZBTB7A	S	337	1	0.156694	0.564447	-0.09888	-0.899351						0.332649	0.567808
P11169	Solute carrier family 2, facilitated glucose transporter member 3	SLC2A3	S	485	1	-0.156005	0.332205	0.352144	0.62583						0.331883	0.568653
P30273	High affinity immunoglobulin epsilon receptor subunit gamma	FCER1G	Y	65	1	0.461932	0.50139	1.07802	0.848433		TRUE	phosphorylation			0.331719	0.568619
Q9Y4D8	Probable E3 ubiquitin-protein ligase HECTD4	HECTD4	T	2080	1	0.323348	-0.0468248	0.234061	0.491635						0.330774	0.569837
Q14118	Dystroglycan;Alpha-dystroglycan;Beta-dystroglycan	DAG1	T	790	1	-0.600879	0.397516	0.599863	0.727433						0.330387	0.570162
Q5VTR2	E3 ubiquitin-protein ligase BRE1A	RNF20	S	136	1	0.386146	0.517668	0.768155	0.731832						0.330046	0.570368
Q8WUX9	Charged multivesicular body protein 7	CHMP7	S	417	1	-0.212949	0.320412	0.271668	0.703566						0.330043	0.570064
Q9BW71	HIRA-interacting protein 3	HIRIP3	S	223	2	-0.374829	0.00969805	-0.142171	0.0403967						0.329616	0.570357
Q9BW71	HIRA-interacting protein 3	HIRIP3	S	227	2	-0.374829	0.00969805	-0.142171	0.0403967						0.329616	0.570053
Q9HBL0	Tensin-1	TNS1	T	1173	1	0.156046	-0.320546	-0.337217	0.298412						0.329513	0.569922
O00499	Myc box-dependent-interacting protein 1	BIN1	S	296	1	-0.352842	-0.805547	-1.27806	-1.0105						0.328688	0.570897
P60981	Destrin	DSTN	S	3	1	0.107628	0.456703	0.342187	0.583096				LIMK2;LIMK1;TESK1		0.328524	0.570838
Q68D51	DENN domain-containing protein 2C	DENND2C	S	221	1	-0.202505	-0.540758	-0.499962	-0.223252						0.32809	0.571238
Q9BSF0	Small membrane A-kinase anchor protein	C2orf88	S	40	1	-0.629243	-0.482546	-0.487433	-0.587899						0.327541	0.571779
Q96Q45	Transmembrane protein 237	TMEM237	S	62	1	-0.512502	-0.5263	-0.877086	-1.57266						0.327329	0.571847
Q8WW12	PEST proteolytic signal-containing nuclear protein	PCNP	S	147	1	-0.0620551	0.177197	0.420823	0.143915						0.32699	0.572055
Q13247	Serine/arginine-rich splicing factor 6	SRSF6	S	314	2	1.09729	0.240568	2.57234	1.21665						0.325417	0.574197
Q13247	Serine/arginine-rich splicing factor 6	SRSF6	S	316	2	1.09729	0.240568	2.57234	1.21665						0.325417	0.573893
P51608	Methyl-CpG-binding protein 2	MECP2	S	80	1	0.486983	0.0777639	0.47195	-0.0196349			molecular association, regulation	HIPK2;HIPK1		0.325178	0.573932
P16157	Ankyrin-1	ANK1	T	1380	1	0.243726	0.254239	0.00347801	0.177761						0.324895	0.574045
Q9UBW5	Bridging integrator 2	BIN2	S	395	1	-0.229021	-0.506454	-0.346855	-0.621922						0.324512	0.574374
Q8WYL5	Protein phosphatase Slingshot homolog 1	SSH1	S	938	1	0.638661	0.593312	1.56443	0.971316						0.324465	0.57413
Q9ULH1	Arf-GAP with SH3 domain, ANK repeat and PH domain-containing protein 1	ASAP1	S	1041	1	-0.387303	-0.533724	-0.583107	-1.0969						0.323909	0.574707
Q969X1	Protein lifeguard 3	TMBIM1	S	81	1	-0.669581	-0.572358	-0.716694	-0.886061						0.323469	0.575118
Q8N5Y2	Male-specific lethal 3 homolog	MSL3	S	400	1	-0.265578	0.259473	1.16864	1.22109						0.323412	0.574901
Q9UQ35	Serine/arginine repetitive matrix protein 2	SRRM2	S	2449	1	0.122228	0.409544	0.582322	-0.0250817						0.323083	0.575106
P00747	Plasminogen;Plasmin heavy chain A;Activation peptide;Angiostatin;Plasmin heavy chain A, short form;Plasmin light chain B	PLG	S	45	1	0.571811	-0.0135767	-1.71988	-1.27249						0.321549	0.57721
P07948;P08631	Tyrosine-protein kinase Lyn;Tyrosine-protein kinase HCK	LYN;HCK	Y	397;411	1	0.336981	0.35148	0.159083	0.0557212	TK		molecular association, regulation; enzymatic activity, induced	AXL;LYN;Chk1;CSK;Hck		0.320695	0.57826
Q6ZU35	Uncharacterized protein KIAA1211	KIAA1211	S	1017	1	-0.39401	0.0482409	-0.169909	-0.229403						0.318142	0.581975
Q9UBW5	Bridging integrator 2	BIN2	S	462	1	0.302831	0.101258	0.0555032	0.43284						0.317793	0.582211
Q8TD16	Protein bicaudal D homolog 2	BICD2	S	574	2	0.541249	0.00266655	0.153425	-0.466883						0.317008	0.583024
Q6JBY9	CapZ-interacting protein	RCSD1	S	116	3	0.352797	-0.216719	-0.434956	-0.154082						0.316533	0.583523
Q6JBY9	CapZ-interacting protein	RCSD1	S	120	3	0.352797	-0.216719	-0.434956	-0.154082						0.316533	0.583216
O14745	Na(+)/H(+) exchange regulatory cofactor NHE-RF1	SLC9A3R1	S	290	1	-0.258436	-0.00261126	-0.0279071	-0.0854392						0.316471	0.582994
Q99590	Protein SCAF11	SCAF11	S	405	1	0.312653	0.126214	0.311405	-0.0264611						0.315333	0.584523
Q9BRR9	Rho GTPase-activating protein 9	ARHGAP9	T	283	1	0.0428829	-0.361152	0.0552387	-0.20852						0.314982	0.584747
Q8N9T8	Protein KRI1 homolog	KRI1	S	628	1	-0.0944832	-0.469109	-0.883538	-0.433642						0.314781	0.584744
Q9UQ35	Serine/arginine repetitive matrix protein 2	SRRM2	S	1072	3	0.248007	0.530331	1.28391	0.79144						0.313534	0.586397
P05771	Protein kinase C beta type	PRKCB	T	314	1	0.173144	0.595865	1.26154	0.549087	AGC					0.313129	0.586735
O15042	U2 snRNP-associated SURP motif-containing protein	U2SURP	S	811	1	-0.401379	-0.129301	-0.0831848	-0.0117029						0.311825	0.588394
O75592	E3 ubiquitin-protein ligase MYCBP2	MYCBP2	S	3478	1	0.287744	-0.309521	-0.117697	0.525875				Chk1		0.310873	0.589603
O75396	Vesicle-trafficking protein SEC22b	SEC22B	S	137	1	0.280629	0.259623	-0.00273499	0.254701						0.310479	0.589863
P16157	Ankyrin-1	ANK1	S	1392	1	0.264228	-0.363486	-0.469056	-0.183644						0.310211	0.589981
Q6ZSS7	Major facilitator superfamily domain-containing protein 6	MFSD6	T	10	1	-0.278142	-0.375158	-0.795109	-0.601211						0.310155	0.589782
Q9UPR0	Inactive phospholipase C-like protein 2	PLCL2	S	17	1	-0.0611797	0.2545	0.119575	0.378742						0.309958	0.589787
Q9NZM3	Intersectin-2	ITSN2	S	884	2	0.296009	0.771765	1.60621	1.74366						0.309792	0.589686
Q9UK76	Hematological and neurological expressed 1 protein;Hematological and neurological expressed 1 protein, N-terminally processed	HN1	S	88	1	0.15667	-0.330969	-0.3068	-0.473614						0.309739	0.58946
P60174	Triosephosphate isomerase	TPI1	S	58	1	1.1203	1.36906	1.42667	0.731238						0.307219	0.593253
Q13422	DNA-binding protein Ikaros	IKZF1	S	445	1	-0.19345	0.565516	0.0393217	0.128084						0.305218	0.596027
Q8NBJ4	Golgi membrane protein 1	GOLM1	T	255	1	0.57636	0.342305	-0.174893	-0.191124						0.30483	0.59631
Q53T59	HCLS1-binding protein 3	HS1BP3	S	194	1	0.157858	-0.404118	-0.0439824	-0.414685						0.304767	0.596085
P13611	Versican core protein	VCAN	S	1349	2	0.463641	0.0967522	-0.111856	0.0461884						0.304168	0.596555
P13611	Versican core protein	VCAN	S	1351	2	0.463641	0.0967522	-0.111856	0.0461884						0.304168	0.596865
O00571	ATP-dependent RNA helicase DDX3X	DDX3X	S	90	1	-0.516643	-0.443726	-0.735841	-0.235318						0.303804	0.596765
P01008	Antithrombin-III	SERPINC1	S	68	1	-0.51769	0.0291861	-2.83576	-1.76611						0.301365	0.600351
Q9UBC2	Epidermal growth factor receptor substrate 15-like 1	EPS15L1	S	377	1	0.333944	0.0135185	0.128946	0.307222						0.301237	0.60021
Q13464	Rho-associated protein kinase 1	ROCK1	S	1105	1	0.377147	0.0166404	-0.380631	-0.309449	AGC					0.299576	0.602485
Q07955	Serine/arginine-rich splicing factor 1	SRSF1	S	199	2	0.203469	0.737356	0.273512	0.0667105						0.299491	0.601981
Q07955	Serine/arginine-rich splicing factor 1	SRSF1	S	201	2	0.203469	0.737356	0.273512	0.0667105						0.299491	0.602293
Q8WUD1	Ras-related protein Rab-2B	RAB2B	S	192	1	0.482708	0.264531	0.650956	0.616895						0.299164	0.602181
Q08495	Dematin	DMTN	S	16	1	-0.155439	-0.232671	-0.446526	-0.137362						0.298145	0.603549
Q92539	Phosphatidate phosphatase LPIN2	LPIN2	T	291	2	0.351537	0.00653112	-0.512066	-0.569386						0.297937	0.603601
Q9UGM5	Fetuin-B	FETUB	S	315	1	-0.491155	0.222926	-1.85385	-1.07111						0.297859	0.603415
O15381	Nuclear valosin-containing protein-like	NVL	S	210	2	-0.866311	0.299504	0.578149	0.386801						0.297467	0.603694
O60271	C-Jun-amino-terminal kinase-interacting protein 4	SPAG9	S	251	1	0.497344	0.195662	-0.27045	-0.258037						0.296431	0.605192
O00499	Myc box-dependent-interacting protein 1	BIN1	S	298	1	-0.0946809	0.461386	-0.181994	0.149477						0.2964	0.604927
P02671	Fibrinogen alpha chain;Fibrinopeptide A;Fibrinogen alpha chain	FGA	S	560	1	1.42752	0.52216	-0.695673	-0.620165						0.29601	0.60523
P17987	T-complex protein 1 subunit alpha	TCP1	S	551	1	0.427331	0.235684	-0.455974	-0.0582542						0.295827	0.605217
P21333	Filamin-A	FLNA	S	2152	2	0.338161	0.106325	-0.201335	-0.0631637			molecular association, regulation; protein stabilization	PKACA;CDK4;CDK6;p90RSK;PAK1;Akt1		0.29512	0.606089
Q9H4E7	Differentially expressed in FDCP 6 homolog	DEF6	S	597	1	-0.24041	-0.0492932	-0.155952	-1.53423			activity, induced; molecular association, regulation			0.29487	0.606174
P02549	Spectrin alpha chain, erythrocytic 1	SPTA1	S	421	1	0.383661	0.441929	-0.0265362	0.355189						0.294632	0.606251
Q96A00	Protein phosphatase 1 regulatory subunit 14A	PPP1R14A	S	26	1	-0.075051	-0.60635	-0.510743	-0.878685						0.294594	0.606011
Q9Y478	5'-AMP-activated protein kinase subunit beta-1	PRKAB1	S	182	1	0.285415	-0.057229	0.175219	0.252044						0.294146	0.606422
Q8N556	Actin filament-associated protein 1	AFAP1	S	668	1	0.36694	-0.254036	-0.616447	-0.756111						0.293461	0.607165
P10451	Osteopontin	SPP1	S	258	2	0.559198	1.00318	0.632086	0.204632						0.29256	0.608296
P25116	Proteinase-activated receptor 1	F2R	S	418	1	-0.538258	-0.711359	-1.02677	-0.36024						0.292276	0.608438
P05114	Non-histone chromosomal protein HMG-14	HMGN1	S	86	2	0.651788	0.833889	0.585221	-1.22922				CK2A1		0.291893	0.608439
P05114	Non-histone chromosomal protein HMG-14	HMGN1	S	89	2	0.651788	0.833889	0.585221	-1.22922				CK2A1		0.291893	0.608752
Q7Z6I6	Rho GTPase-activating protein 30	ARHGAP30	S	630	1	0.248085	0.299802	0.032119	-0.300479						0.291827	0.608267
Q8WVC0	RNA polymerase-associated protein LEO1	LEO1	S	658	1	0.1899	0.231864	0.614885	0.272541						0.290744	0.609665
O75113	NEDD4-binding protein 1	N4BP1	S	288	1	-0.125603	0.3195	-0.328928	-0.476467						0.290696	0.609414
Q0VD83	Apolipoprotein B receptor	APOBR	S	73	1	0.421333	0.109193	0.514622	0.203991						0.290526	0.609403
Q9UJU6	Drebrin-like protein	DBNL	S	283	1	0.0710799	-0.542193	0.061901	0.437952						0.289887	0.610176
O60229;Q86VW2	Kalirin;Rho guanine nucleotide exchange factor 25	KALRN;ARHGEF25	S	2237;477	1	0.367481	0.892294	0.347333	0.471216	CAMK					0.289862	0.609909
Q8N4L2	Type 2 phosphatidylinositol 4,5-bisphosphate 4-phosphatase	TMEM55A	S	18	2	-0.277368	-0.00699475	-0.247873	0.245946						0.289568	0.610047
Q8N4L2	Type 2 phosphatidylinositol 4,5-bisphosphate 4-phosphatase	TMEM55A	T	22	2	-0.277368	-0.00699475	-0.247873	0.245946						0.289568	0.609735
Q6PKG0	La-related protein 1	LARP1	T	526	1	0.100642	-0.312798	0.472909	0.467365						0.289516	0.609506
Q96ST2	Protein IWS1 homolog	IWS1	S	398	1	-0.393543	-1.01292	-2.38494	-1.29362						0.289162	0.60976
Q96ST2	Protein IWS1 homolog	IWS1	S	400	1	-0.393543	-1.01292	-2.38494	-1.29362						0.289162	0.609449
Q8WYP5	Protein ELYS	AHCTF1	S	1232	1	0.86377	0.299795	0.18502	0.732379						0.288544	0.61014
P13639	Elongation factor 2	EEF2	T	57	1	0.54031	1.00027	1.84472	1.68703			activity, inhibited; phosphorylation	EEF2K		0.288223	0.610353
Q15642	Cdc42-interacting protein 4	TRIP10	S	482	1	0.400672	0.190434	1.12004	0.00671625						0.287362	0.611403
P51580	Thiopurine S-methyltransferase	TPMT	S	14	1	-0.610171	-0.389457	-0.746439	-0.461354						0.287202	0.611299
P46109	Crk-like protein	CRKL	S	107	1	-0.0568321	0.458715	0.196601	0.165444						0.287148	0.611066
Q8NGL6	Olfactory receptor 4A15	OR4A15	T	5	1	0.605494	0.0536563	-0.990347	-0.366934						0.286746	0.611436
Q9UDY2	Tight junction protein ZO-2	TJP2	S	168	2	0.393527	-0.262513	-0.491057	-0.284815						0.286523	0.61152
P02730	Band 3 anion transport protein	SLC4A1	T	746	1	-0.357058	-0.420233	-0.361403	-0.594494						0.28617	0.611732
Q5S007	Leucine-rich repeat serine/threonine-protein kinase 2	LRRK2	S	973	2	-0.096551	-0.467717	-0.610672	-0.562523	TKL		enzymatic activity, inhibited; phosphorylation	LRRK2		0.286094	0.611573
Q5JSL3	Dedicator of cytokinesis protein 11	DOCK11	S	1237	1	0.218338	0.0835868	0.0269728	0.186668						0.285723	0.611846
Q9NYF8	Bcl-2-associated transcription factor 1	BCLAF1	S	177	1	0.104893	0.483686	0.540152	0.473202						0.285366	0.612014
P02549	Spectrin alpha chain, erythrocytic 1	SPTA1	S	1976	1	0.12544	-0.221157	-0.335704	-0.188909						0.283218	0.615448
Q9HBL0	Tensin-1	TNS1	S	1314	1	-0.282645	-0.0481406	-0.413025	0.205813						0.283103	0.615333
Q8N6N3	UPF0690 protein C1orf52	C1orf52	S	158	1	0.302875	0.310497	0.340373	0.863232						0.282939	0.615319
O00178	GTP-binding protein 1	GTPBP1	S	44	2	-0.160881	-0.449553	-0.660582	0.565862						0.282554	0.615316
O00178	GTP-binding protein 1	GTPBP1	S	47	2	-0.160881	-0.449553	-0.660582	0.565862						0.282554	0.615627
P02549	Spectrin alpha chain, erythrocytic 1	SPTA1	S	428	1	0.256381	-0.118809	0.304424	0.321451						0.282516	0.615071
P61006	Ras-related protein Rab-8A	RAB8A	S	185	1	-0.569224	-0.417069	-0.653499	0.240549						0.281559	0.61636
P60709;P63261;P68133;P68032;P62736;P63267	Actin, cytoplasmic 1;Actin, cytoplasmic 1, N-terminally processed;Actin, cytoplasmic 2;Actin, cytoplasmic 2, N-terminally processed;Actin, alpha skeletal muscle;Actin, alpha cardiac muscle 1;Actin, aortic smooth muscle;Actin, gamma-enteric smooth muscle	ACTB;ACTG1;ACTA1;ACTC1;ACTA2;ACTG2	S	323;323;325;325;325;324	1	-0.0311319	0.347247	0.43342	0.585084						0.280524	0.617845
Q9NS87	Kinesin-like protein KIF15	KIF15	S	568	1	-0.193487	0.597484	0.924465	0.750082						0.280349	0.61783
P02671	Fibrinogen alpha chain;Fibrinopeptide A;Fibrinogen alpha chain	FGA	S	281	1	0.957011	0.877677	0.374844	0.182847						0.279929	0.618197
Q13158	FAS-associated death domain protein	FADD	S	194	1	-0.43049	-0.805245	-1.40068	-1.21872			intracellular localization; protein conformation	MKK7;CK1A;PLK1;MEKK1		0.279928	0.617885
Q9NR09	Baculoviral IAP repeat-containing protein 6	BIRC6	S	480	1	-0.34683	-0.212628	0.0146578	-0.0696656						0.279875	0.617662
P10451	Osteopontin	SPP1	S	219	1	0.185848	0.985789	-0.304077	-0.00604753						0.278366	0.619812
A0FGR8	Extended synaptotagmin-2	ESYT2	S	743	1	-0.367957	-0.19448	-0.292975	-0.158654						0.278252	0.61967
O00151	PDZ and LIM domain protein 1	PDLIM1	S	90	1	-0.109916	-0.539688	-1.51173	-0.0904829						0.278212	0.619422
P13224	Platelet glycoprotein Ib beta chain	GP1BB	S	191	1	0.47118	0.186998	-0.0341266	0.356535			molecular association, regulation; receptor desensitization, altered	PKACA		0.277862	0.619678
Q96Q05	Trafficking protein particle complex subunit 9	TRAPPC9	S	953	1	-0.208059	0.333441	0.199627	0.478472						0.277842	0.619394
O75533	Splicing factor 3B subunit 1	SF3B1	T	313	1	-0.28437	-0.420657	-0.483429	-0.647171			molecular association, regulation	CDK2		0.277635	0.619439
Q9Y2J2	Band 4.1-like protein 3;Band 4.1-like protein 3, N-terminally processed	EPB41L3	S	460	1	-0.514735	-0.342915	-0.705184	-0.411186						0.277137	0.619948
Q8WXG6	MAP kinase-activating death domain protein	MADD	S	882	1	-0.651814	-0.24511	-0.169198	-0.438735						0.276818	0.620141
Q96C24	Synaptotagmin-like protein 4	SYTL4	S	269	1	-1.10012	-0.573294	-0.641641	-0.582037						0.27485	0.623187
O95810	Serum deprivation-response protein	SDPR	S	89	1	-0.596485	-0.13506	-0.0918995	0.119623						0.274264	0.623851
Q08495	Dematin	DMTN	S	11	1	0.103615	-0.293393	0.268612	0.921584						0.273338	0.625117
Q9H2U2	Inorganic pyrophosphatase 2, mitochondrial	PPA2	S	317	1	-0.0501631	-0.476893	-0.238978	-0.312191						0.273231	0.624956
Q13586	Stromal interaction molecule 1	STIM1	S	521	1	-0.722298	-0.477509	-0.420371	-0.68025						0.2729	0.6252
Q96A00	Protein phosphatase 1 regulatory subunit 14A	PPP1R14A	S	128	2	-0.0659817	-0.374443	-0.706941	-0.487544						0.272515	0.6255
Q9BZQ8	Protein Niban	FAM129A	S	602	1	0.501477	0.293979	0.648833	0.406702				Akt1		0.270871	0.62787
P50502	Hsc70-interacting protein	ST13	S	79	1	-0.522948	-0.679201	-0.519069	-0.694454						0.270128	0.628478
Q8IZP2	Putative protein FAM10A4	ST13P4	S	75	1	-0.522948	-0.679201	-0.519069	-0.694454						0.270128	0.628792
P08913	Alpha-2A adrenergic receptor	ADRA2A	S	346	1	0.344076	0.40338	0.18638	0.521606						0.269986	0.628372
P19634	Sodium/hydrogen exchanger 1	SLC9A1	S	796	1	0.237231	0.344833	-0.0178298	0.347201			molecular association, regulation	Akt1		0.26921	0.629283
P02549	Spectrin alpha chain, erythrocytic 1	SPTA1	S	1284	1	0.518278	0.656979	-0.103074	-0.112003						0.269046	0.629218
Q92619	Minor histocompatibility protein HA-1;Minor histocompatibility antigen HA-1	HMHA1	S	23	1	0.252922	0.119627	-0.351541	-0.182494						0.269005	0.628974
P46940	Ras GTPase-activating-like protein IQGAP1	IQGAP1	S	330	1	0.212199	0.422813	0.713644	0.734765						0.268549	0.629436
Q92769	Histone deacetylase 2	HDAC2	S	422	2	-0.107846	-0.169608	-0.464931	-0.0863843			molecular association, regulation; acetylation; enzymatic activity, inhibited			0.268373	0.629364
Q92769	Histone deacetylase 2	HDAC2	S	424	2	-0.107846	-0.169608	-0.464931	-0.0863843			acetylation; molecular association, regulation; enzymatic activity, inhibited			0.268373	0.62905
Q9Y5S2	Serine/threonine-protein kinase MRCK beta	CDC42BPB	S	1029	1	0.969498	0.628285	1.07496	1.61129	AGC					0.267714	0.629769
Q9C0C9	E2/E3 hybrid ubiquitin-protein ligase UBE2O	UBE2O	S	836	2	0.286186	0.0310929	0.501842	0.941315				CDK2		0.266867	0.630764
Q7KZI7	Serine/threonine-protein kinase MARK2	MARK2	S	569	1	0.472358	0.0297814	-0.0117353	-0.218166	CAMK					0.266863	0.630454
Q9ULI3	Protein HEG homolog 1	HEG1	S	308	1	0.310212	0.769247	0.282626	0.392527						0.265709	0.632084
Q5JSP0	FYVE, RhoGEF and PH domain-containing protein 3	FGD3	S	547	1	0.381211	0.0025768	-0.188642	0.174926						0.264543	0.633672
Q05209	Tyrosine-protein phosphatase non-receptor type 12	PTPN12	S	435	1	-0.338021	-0.180937	-0.411791	-0.31762				PKACA;PKCA		0.264047	0.634156
Q13242	Serine/arginine-rich splicing factor 9	SRSF9	S	211	2	0.163135	0.564034	1.11199	0.814953						0.263553	0.634655
Q9UPN6	Protein SCAF8	SCAF8	S	617	1	0.342333	0.0986902	0.454119	0.329235						0.263273	0.634811
Q05655	Protein kinase C delta type;Protein kinase C delta type regulatory subunit;Protein kinase C delta type catalytic subunit	PRKCD	T	218	1	0.775083	0.84611	0.96828	0.567507	AGC			PKCD		0.262402	0.636054
Q9H8S9;Q7L9L4	MOB kinase activator 1A;MOB kinase activator 1B	MOB1A;MOB1B	T	35;35	1	0.392413	-0.158367	-0.268489	-0.733941			activity, induced; molecular association, regulation; protein conformation; phosphorylation;molecular association, regulation; phosphorylation	MST2;MST1		0.262308	0.635893
Q9UBZ9	DNA repair protein REV1	REV1	T	675	1	0.713975	0.312293	-1.06134	-0.435766						0.26218	0.635806
Q96PK6	RNA-binding protein 14	RBM14	S	618	1	0.0602303	0.528288	0.495859	0.0853812				Chk1;AurB		0.26214	0.63556
O15027	Protein transport protein Sec16A	SEC16A	S	2083	1	-0.325984	-0.284127	0.171671	0.238525						0.261933	0.635588
Q9BUV0	Arginine/serine-rich protein 1	RSRP1	S	271	2	-0.547607	-0.888481	-2.98102	-1.4311						0.261891	0.635359
Q9BUV0	Arginine/serine-rich protein 1	RSRP1	S	274	2	-0.547607	-0.888481	-2.98102	-1.4311						0.261891	0.635045
P33241	Lymphocyte-specific protein 1	LSP1	S	177	1	-0.304429	0.36598	0.216288	-0.208261						0.261783	0.634922
O15117	FYN-binding protein	FYB	S	46	1	-0.261355	0.204335	-0.0559521	0.707203						0.261596	0.634913
P98082	Disabled homolog 2	DAB2	S	723	1	0.880329	0.325544	0.127671	0.351865			molecular association, regulation	ROCK2;CAMK2G		0.261292	0.635143
P02794	Ferritin heavy chain;Ferritin heavy chain, N-terminally processed	FTH1	S	179	1	-0.168345	-0.380996	-0.461773	-0.82279			molecular association, regulation; intracellular localization; phosphorylation			0.260361	0.636389
Q8TB36	Ganglioside-induced differentiation-associated protein 1	GDAP1	S	11	1	-0.182798	0.292536	0.590951	0.530678						0.25921	0.63804
O14523	C2 domain-containing protein 2-like	C2CD2L	S	613	2	-0.388007	-0.0951583	-0.124164	-0.154334						0.258389	0.639156
Q9Y2L6	FERM domain-containing protein 4B	FRMD4B	T	872	1	0.0141805	-0.57579	-0.533119	-0.966047						0.256687	0.641611
Q9HBL0	Tensin-1	TNS1	S	1124	1	-0.45281	0.0409662	0.175803	0.677986						0.256653	0.64135
Q9UQ35	Serine/arginine repetitive matrix protein 2	SRRM2	S	1179	1	-0.169882	-0.272653	-0.37892	-0.307205						0.256342	0.641554
Q9NR45	Sialic acid synthase	NANS	S	275	1	0.193696	-0.363866	0.0504568	-0.315205						0.256031	0.641774
P02549	Spectrin alpha chain, erythrocytic 1	SPTA1	S	507	1	0.454209	0.119316	-0.233174	-0.0622918						0.255743	0.64193
Q96CX2	BTB/POZ domain-containing protein KCTD12	KCTD12	S	185	1	0.294172	-0.0284901	0.155148	0.258009						0.25525	0.642437
Q7L9B9	Endonuclease/exonuclease/phosphatase family domain-containing protein 1	EEPD1	S	173	1	0.200662	0.32752	0.293706	0.251652						0.255014	0.642502
P04114	Apolipoprotein B-100;Apolipoprotein B-48	APOB	S	4048	1	0.461444	-0.231425	-2.91379	-2.37819						0.254825	0.642485
Q96RK0	Protein capicua homolog	CIC	S	496	1	0.286763	0.187952	0.202038	0.313644						0.254232	0.643134
Q7Z309	Protein FAM122B	FAM122B	S	115	2	-0.149654	-0.425524	-0.271737	0.0758676						0.25405	0.643105
Q9Y4F9	Protein FAM65B	FAM65B	S	573	1	0.207803	0.566788	0.709037	1.1995						0.254036	0.642801
Q7L8J4	SH3 domain-binding protein 5-like	SH3BP5L	S	343	1	-0.188838	0.238666	0.716063	0.903185						0.253715	0.643014
P11166	Solute carrier family 2, facilitated glucose transporter member 1	SLC2A1	S	490	2	-0.699812	0.575118	1.11911	1.05462			activity, induced; molecular association, regulation; intracellular localization	ATM		0.253633	0.642855
Q3V6T2	Girdin	CCDC88A	S	1417	1	0.147284	0.315916	0.55388	0.596729			molecular association, regulation; intracellular localization	Akt1		0.253009	0.64363
Q14156	Protein EFR3 homolog A	EFR3A	S	694	1	0.158093	-0.181932	-0.210249	-0.259946						0.252691	0.643808
Q00536	Cyclin-dependent kinase 16	CDK16	S	153	1	-0.439636	-0.329314	-0.689503	0.339934	CMGC		molecular association, regulation; intracellular localization; enzymatic activity, inhibited	PKACA		0.248975	0.64984
Q7L591	Docking protein 3	DOK3	S	330	1	0.388427	0.355243	1.00234	0.474772						0.248302	0.650779
Q02880	DNA topoisomerase 2-beta	TOP2B	S	1452	1	0.787077	0.118038	0.98506	1.59351						0.247665	0.651501
Q765P7	MTSS1-like protein	MTSS1L	S	456	1	-0.48221	-0.576799	-0.866858	-0.706368						0.246976	0.652356
Q13233	Mitogen-activated protein kinase kinase kinase 1	MAP3K1	S	21	1	0.177208	0.305914	0.466667	-0.0362211	STE					0.245696	0.654299
P42331	Rho GTPase-activating protein 25	ARHGAP25	S	362	1	0.405185	0.17609	0.0491708	0.52923						0.245162	0.654895
Q8NHG7	Small VCP/p97-interacting protein	SVIP	S	46	1	-0.384951	0.194152	-0.184848	0.12907						0.244668	0.65542
Q8N392	Rho GTPase-activating protein 18	ARHGAP18	T	158	1	0.449696	0.215514	0.333474	-0.157172						0.243486	0.657121
Q8IY67	Ribonucleoprotein PTB-binding 1	RAVER1	S	14	1	-0.383148	-0.0339152	0.211396	0.138146						0.243437	0.656887
P51816	AF4/FMR2 family member 2	AFF2	Y	1188	2	0.619512	0.0581948	-1.38527	-0.695087						0.243207	0.65692
P16333	Cytoplasmic protein NCK1	NCK1	S	85	1	0.304048	0.311042	0.263511	0.280561						0.242931	0.657065
Q15102	Platelet-activating factor acetylhydrolase IB subunit gamma	PAFAH1B3	S	2	1	0.361082	-0.0533746	-0.252522	-0.173014						0.242819	0.656969
Q9UMZ2	Synergin gamma	SYNRG	S	752	1	0.139083	0.357403	0.569689	0.567765						0.242735	0.656788
Q15746	Myosin light chain kinase, smooth muscle;Myosin light chain kinase, smooth muscle, deglutamylated form	MYLK	S	1776	2	0.401863	-0.124447	-0.374952	-0.43569	CAMK			GSK3B		0.242707	0.656515
P01042	Kininogen-1;Kininogen-1 heavy chain;T-kinin;Bradykinin;Lysyl-bradykinin;Kininogen-1 light chain;Low molecular weight growth-promoting factor	KNG1	S	339	2	-0.0762942	0.428713	-1.57159	-1.4434						0.242503	0.656562
Q8IXJ6	NAD-dependent protein deacetylase sirtuin-2	SIRT2	S	23	2	0.237974	0.154378	0.209501	0.238421						0.242227	0.656715
Q8IXJ6	NAD-dependent protein deacetylase sirtuin-2	SIRT2	S	25	2	0.237974	0.154378	0.209501	0.238421			molecular association, regulation; intracellular localization			0.242227	0.656396
Q96CV9	Optineurin	OPTN	S	206	1	0.348612	0.00236857	0.0271837	-0.07472						0.242094	0.656322
Q8IYB3	Serine/arginine repetitive matrix protein 1	SRRM1	T	872	1	-0.296009	0.157508	-0.299991	-0.199582						0.240819	0.658235
P04406	Glyceraldehyde-3-phosphate dehydrogenase	GAPDH	T	153	1	0.206373	0.467764	0.214983	0.496483						0.240515	0.658429
Q08495	Dematin	DMTN	S	289	1	0.397652	0.156886	0.364975	0.135368						0.239641	0.659643
Q684P5	Rap1 GTPase-activating protein 2	RAP1GAP2	S	45	1	0.376846	0.108034	0.427688	0.293933						0.238848	0.660742
O75037	Kinesin-like protein KIF21B	KIF21B	S	1167	1	0.133387	0.393379	0.937669	0.488034						0.238843	0.660426
P21730	C5a anaphylatoxin chemotactic receptor 1	C5AR1	S	327	1	0.514116	0.429559	1.18994	0.76394			molecular association, regulation; receptor desensitization, altered	PKCA		0.238432	0.660865
P78332	RNA-binding protein 6	RBM6	S	1025	1	0.361436	0.309133	0.176354	0.35081						0.238279	0.660814
Q684P5	Rap1 GTPase-activating protein 2	RAP1GAP2	T	593	1	0.146386	0.557061	0.891184	0.37039						0.238072	0.660824
Q9Y2D9	Zinc finger protein 652	ZNF652	S	57	1	-0.00433893	-0.298493	-1.01464	-0.0775501						0.237147	0.662126
Q15057	Arf-GAP with coiled-coil, ANK repeat and PH domain-containing protein 2	ACAP2	S	521	1	-0.22628	-0.445461	-0.640806	-0.418138						0.2363	0.663278
Q9UDY2	Tight junction protein ZO-2	TJP2	S	1159	1	-0.327698	0.00638239	-0.18189	0.168669						0.236032	0.663361
P68366	Tubulin alpha-4A chain	TUBA4A	Y	440	1	-0.497168	-0.575547	-0.0651743	-0.164266						0.235845	0.663344
Q9NYF8	Bcl-2-associated transcription factor 1	BCLAF1	S	531	1	0.321046	0.390481	0.646866	0.40116				GSK3B		0.235171	0.664127
O14974	Protein phosphatase 1 regulatory subunit 12A	PPP1R12A	S	912	1	0.230666	0.278607	0.483386	0.0258635						0.233837	0.666119
Q66K74	Microtubule-associated protein 1S;MAP1S heavy chain;MAP1S light chain	MAP1S	S	759	1	0.165679	0.327217	0.283814	0.211405						0.23294	0.667293
Q9UKG1	DCC-interacting protein 13-alpha	APPL1	S	488	1	-0.512671	-0.276629	-0.239261	-0.868329						0.23233	0.668054
Q96JM3	Chromosome alignment-maintaining phosphoprotein 1	CHAMP1	S	427	1	0.216696	-0.181783	-0.176504	0.220132						0.232231	0.667904
P16615	Sarcoplasmic/endoplasmic reticulum calcium ATPase 2	ATP2A2	S	663	1	0.0999142	0.265298	0.457856	0.297968						0.229144	0.673058
O15381	Nuclear valosin-containing protein-like	NVL	S	215	1	0.0846421	0.489788	0.0339814	0.0664608						0.228861	0.673248
Q9Y2L6	FERM domain-containing protein 4B	FRMD4B	S	639	2	0.0699785	-0.245573	-0.26804	-0.42201						0.228665	0.673261
Q8NE71	ATP-binding cassette sub-family F member 1	ABCF1	S	109	1	0.0662881	0.410177	0.431473	0.992004			molecular association, regulation	CK2A1		0.227697	0.674701
Q7Z401	C-myc promoter-binding protein	DENND4A	S	910	1	-0.626307	-0.297859	0.0694279	0.661609						0.22764	0.674473
P50402	Emerin	EMD	S	49	1	-0.602756	-0.239009	0.0426372	0.78824				PKACA		0.227257	0.674749
Q9NXD2	Myotubularin-related protein 10	MTMR10	S	769	1	-0.242326	0.424951	0.307348	-0.376991						0.226471	0.675902
Q9Y4L1	Hypoxia up-regulated protein 1	HYOU1	S	742	1	0.267979	0.800423	0.0342722	0.373296						0.226246	0.675958
Q96QH2	PML-RARA-regulated adapter molecule 1	PRAM1	S	484	1	0.190315	0.578815	1.3934	0.764453						0.225891	0.67633
Q9H910	Hematological and neurological expressed 1-like protein	HN1L	S	69	1	0.596947	0.423445	0.595799	1.02697						0.224908	0.677709
P32927	Cytokine receptor common subunit beta	CSF2RB	S	601	1	-0.326134	-0.166484	-0.344168	-0.435039			activity, induced; molecular association, regulation; phosphorylation	PKACA		0.222541	0.681719
O75113	NEDD4-binding protein 1	N4BP1	T	242	1	-0.11955	0.000945044	-0.265242	-0.220206						0.221836	0.682616
Q15293	Reticulocalbin-1	RCN1	S	80	1	0.0190024	0.254874	-0.744383	-0.395142						0.221685	0.682571
Q9UBW5	Bridging integrator 2	BIN2	S	458	1	0.428755	0.306036	0.641032	0.504786						0.221387	0.682765
Q7Z6P3	Ras-related protein Rab-44	RAB44	S	509	1	0.329907	0.3851	0.380693	0.563872						0.221347	0.682509
P50851	Lipopolysaccharide-responsive and beige-like anchor protein	LRBA	S	1118	1	-0.206581	-0.425536	-0.666567	-0.621246						0.220897	0.682997
Q9UKM9	RNA-binding protein Raly	RALY	S	135	1	0.167739	0.994468	1.15487	0.885285				CDK2		0.220114	0.684076
P45880	Voltage-dependent anion-selective channel protein 2	VDAC2	S	115	1	0.25369	0.900591	0.9152	1.10476						0.220018	0.683906
Q8N9U0	Tandem C2 domains nuclear protein	TC2N	S	168	1	-0.403347	0.00649177	-0.216796	-0.33815						0.219931	0.683752
P32246	C-C chemokine receptor type 1	CCR1	S	352	2	0.185454	-0.065823	-0.0791838	-0.424722						0.219627	0.683981
Q9Y2V2	Calcium-regulated heat stable protein 1	CARHSP1	S	32	2	0.639502	0.343669	0.468229	1.16735				DYRK2		0.219001	0.684736
P49023	Paxillin	PXN	S	84	1	0.0931859	-0.390068	0.26447	0.285174						0.218708	0.684838
Q8IYB3	Serine/arginine repetitive matrix protein 1	SRRM1	S	874	1	-0.255474	-0.112773	0.0707083	-0.0580958						0.218639	0.684672
Q96D71	RalBP1-associated Eps domain-containing protein 1	REPS1	S	482	1	-0.195478	0.0348128	0.0195489	0.573537						0.218376	0.684797
Q13542	Eukaryotic translation initiation factor 4E-binding protein 2	EIF4EBP2	T	37	2	-0.644304	-0.382122	-0.530794	0.317133			molecular association, regulation; protein conformation			0.218159	0.684888
Q68D51	DENN domain-containing protein 2C	DENND2C	S	445	2	0.0575449	-0.234129	-0.385689	-0.524623						0.217995	0.684884
Q68D51	DENN domain-containing protein 2C	DENND2C	S	449	2	0.0575449	-0.234129	-0.385689	-0.524623						0.217995	0.684559
Q5S007	Leucine-rich repeat serine/threonine-protein kinase 2	LRRK2	S	935	1	-0.0168153	-0.279749	-0.52951	-0.0761825	TKL		molecular association, regulation; enzymatic activity, inhibited; intracellular localization; phosphorylation	PKACA;LRRK2		0.21778	0.684655
P10451	Osteopontin	SPP1	S	63	1	0.728845	0.805942	-0.0111614	-0.287993						0.217635	0.684579
O43306	Adenylate cyclase type 6	ADCY6	S	54	1	0.122621	0.290518	-0.21338	-0.162686						0.21758	0.684364
P53396	ATP-citrate synthase	ACLY	S	455	1	0.273903	0.205969	-0.0935638	0.0852338				Akt1		0.217551	0.684095
Q14157	Ubiquitin-associated protein 2-like	UBAP2L	S	454	1	-0.378318	-0.264866	-0.547076	-0.38534				CDK1		0.216303	0.685991
P27797	Calreticulin	CALR	S	214	1	-0.474045	-0.588469	-1.1045	-1.25582						0.216213	0.685855
Q9NRA8	Eukaryotic translation initiation factor 4E transporter	EIF4ENIF1	S	77	1	-0.134374	0.121928	0.279257	0.189386						0.216189	0.685576
Q9BXL5	Hemogen	HEMGN	S	123	1	0.730956	0.0478043	0.861813	1.82971						0.2159	0.685795
P02549	Spectrin alpha chain, erythrocytic 1	SPTA1	S	2269	1	0.251185	-0.297153	-0.197993	-0.47065						0.214974	0.687113
Q6JBY9	CapZ-interacting protein	RCSD1	S	284	1	0.513868	0.428528	0.283114	-0.307505						0.214263	0.68818
Q6ICG6	Uncharacterized protein KIAA0930	KIAA0930	S	324	1	-0.0406473	-0.220705	-0.119092	-0.180331						0.213855	0.688618
Q9H7M9	Platelet receptor Gi24	C10orf54	S	264	1	-0.0808775	0.138625	0.72056	0.516473						0.213451	0.689064
Q6ZNJ1	Neurobeachin-like protein 2	NBEAL2	S	2739	1	0.692032	0.232839	0.375776	0.418188						0.212297	0.690993
Q27J81	Inverted formin-2	INF2	T	1206	1	-0.34482	0.135974	-0.437307	-0.244394						0.211828	0.691513
Q2PPJ7	Ral GTPase-activating protein subunit alpha-2	RALGAPA2	S	821	2	-0.0224415	0.116577	0.230357	0.119826						0.211015	0.692751
Q00872	Myosin-binding protein C, slow-type	MYBPC1	T	41	1	0.517154	1.48417	-0.314441	-0.338321						0.21099	0.692458
P49796	Regulator of G-protein signaling 3	RGS3	S	943	1	0.117082	-0.0483925	0.3116	0.117374			molecular association, regulation			0.210814	0.692428
Q14162	Scavenger receptor class F member 1	SCARF1	S	606	1	0.97819	0.837309	0.287692	0.978602						0.209481	0.694444
Q9Y5W9	Sorting nexin-11	SNX11	S	246	1	0.360258	0.047059	0.00719126	-0.191994						0.209146	0.694729
P00747;Q02325;Q15195	Plasminogen;Plasmin heavy chain A;Activation peptide;Angiostatin;Plasmin heavy chain A, short form;Plasmin light chain B;Plasminogen-like protein B;Plasminogen-like protein A	PLG;PLGLB1;PLGLA	S	83;83;83	1	0.61629	0.404996	0.335973	0.110599						0.208941	0.694799
P35611	Alpha-adducin	ADD1	S	12	1	0.311537	0.2614	0.272581	0.00567498			molecular association, regulation	CDK1		0.208004	0.696109
Q9BUN1	Protein MENT	MENT	S	143	1	0.00241895	-0.343817	-1.25779	-0.604718						0.207824	0.696087
O43432	Eukaryotic translation initiation factor 4 gamma 3	EIF4G3	S	1409	1	0.0483459	0.278297	0.155225	0.510478						0.206973	0.697367
Q9NWQ8	Phosphoprotein associated with glycosphingolipid-enriched microdomains 1	PAG1	S	298	1	-0.537672	0.153081	0.675027	0.00398664						0.20613	0.698542
Q92522	Histone H1x	H1FX	S	31	1	0.904247	0.509304	0.6838	1.15615						0.205909	0.698652
P28290	Sperm-specific antigen 2	SSFA2	S	270	1	-0.301658	-0.127403	-0.833401	-0.819051						0.205618	0.698889
P06241	Tyrosine-protein kinase Fyn	FYN	S	21	1	-0.17191	-0.107865	-0.401167	-0.510637	TK		intracellular localization; phosphorylation; enzymatic activity, induced	PKACA		0.205612	0.698567
P0DMV8;P0DMV9;P34931	Heat shock 70 kDa protein 1A;Heat shock 70 kDa protein 1B;Heat shock 70 kDa protein 1-like	HSPA1A;HSPA1B;HSPA1L	S	418;418;420	1	-0.682711	-0.554815	-0.657635	-0.920545				PKACA		0.205539	0.698395
Q8WW12	PEST proteolytic signal-containing nuclear protein	PCNP	T	139	1	0.205505	0.0163796	0.198745	0.287826						0.204083	0.700832
Q14242	P-selectin glycoprotein ligand 1	SELPLG	T	406	1	-0.338061	0.0139625	-0.0234107	0.255967						0.203808	0.700967
Q7L804	Rab11 family-interacting protein 2	RAB11FIP2	S	277	1	0.14859	0.0312355	0.0104862	0.146853						0.203521	0.701227
Q9UBW5	Bridging integrator 2	BIN2	S	435	3	-0.29265	-0.451167	-0.313385	-0.191607						0.203328	0.701282
O14974	Protein phosphatase 1 regulatory subunit 12A	PPP1R12A	T	443	1	-0.199079	-0.314338	-0.986344	-0.0764302						0.203172	0.701201
Q16539	Mitogen-activated protein kinase 14	MAPK14	T	180	1	-0.452319	-0.0873989	-0.557035	-0.120149	CMGC		activity, induced; molecular association, regulation; phosphorylation; enzymatic activity, induced	MEKK6;MKK4;ASK1;MKK6;MKK3		0.203051	0.701088
Q5S007	Leucine-rich repeat serine/threonine-protein kinase 2	LRRK2	S	976	2	-0.134538	0.119116	0.0717456	-0.48903	TKL					0.202921	0.701004
Q00013	55 kDa erythrocyte membrane protein	MPP1	S	335	1	-0.0300738	0.460861	0.73879	0.610976						0.202715	0.701001
Q9UBB9	Tuftelin-interacting protein 11	TFIP11	S	59	1	-0.305814	-0.294091	-0.679518	-0.290975						0.201731	0.702499
O15417	Trinucleotide repeat-containing gene 18 protein	TNRC18	T	2146	1	0.0647349	-0.0721099	0.411852	-0.0288188						0.201444	0.702695
Q96FS4	Signal-induced proliferation-associated protein 1	SIPA1	S	839	1	0.374591	0.0090591	0.54388	0.295343						0.200287	0.704491
O14745	Na(+)/H(+) exchange regulatory cofactor NHE-RF1	SLC9A3R1	S	269	1	-0.369803	-0.141629	0.453709	0.481996						0.1993	0.705973
P29692	Elongation factor 1-delta	EEF1D	S	162	1	0.0983464	0.339422	0.324045	0.523876				CK2A1		0.196989	0.709847
P27105	Erythrocyte band 7 integral membrane protein	STOM	S	10	1	-0.409597	0.00135046	-0.788087	-0.545533						0.194953	0.713222
P11171	Protein 4.1	EPB41	S	712	1	0.246916	0.420381	-0.169407	0.184885						0.194113	0.714402
Q86UE4	Protein LYRIC	MTDH	S	308	1	-0.068158	0.208394	0.106212	0.0740767						0.193799	0.714654
P02652	Apolipoprotein A-II;Proapolipoprotein A-II;Truncated apolipoprotein A-II	APOA2	S	54	1	-0.547841	-0.328672	-2.56692	-1.52802						0.193101	0.7157
P33241	Lymphocyte-specific protein 1	LSP1	S	193	3	0.904777	0.0806798	1.10919	0.676358						0.192699	0.716102
P15531	Nucleoside diphosphate kinase A	NME1	S	122	1	0.217995	0.0442113	0.294873	-0.129738						0.192308	0.716522
O43768	Alpha-endosulfine	ENSA	S	109	1	0.703828	-0.351306	1.43718	-0.160029			molecular association, regulation; protein conformation	PKACA;PKG1		0.192295	0.716217
P35580	Myosin-10	MYH10	S	1678	1	0.269581	0.476494	-0.0380497	0.289121						0.190344	0.719703
Q9Y2W1	Thyroid hormone receptor-associated protein 3	THRAP3	S	682	1	-0.824386	-0.618354	0.199423	0.829774						0.189935	0.720121
O14523	C2 domain-containing protein 2-like	C2CD2L	S	623	3	0.10662	0.238218	0.212141	-0.0503442						0.188732	0.7222
P50502	Hsc70-interacting protein	ST13	S	75	2	-0.41432	-0.334235	-0.0275714	-0.506134						0.188612	0.721741
Q8IZP2	Putative protein FAM10A4	ST13P4	S	71	2	-0.41432	-0.334235	-0.0275714	-0.506134						0.188612	0.722075
P52948	Nuclear pore complex protein Nup98-Nup96;Nuclear pore complex protein Nup98;Nuclear pore complex protein Nup96	NUP98	S	888	1	0.00471126	-0.183788	0.169032	-0.0416098						0.18812	0.722353
O14745	Na(+)/H(+) exchange regulatory cofactor NHE-RF1	SLC9A3R1	S	280	1	0.161111	-0.0428208	-0.316794	0.106948			molecular association, regulation; protein conformation	CDK1		0.186733	0.72478
P01009	Alpha-1-antitrypsin;Short peptide from AAT	SERPINA1	S	38	1	0.942366	-0.249105	-1.05888	-0.624654						0.186145	0.72552
Q96FS4	Signal-induced proliferation-associated protein 1	SIPA1	S	884	1	0.135325	0.307993	0.775227	0.410046						0.18587	0.725661
Q4KMP7	TBC1 domain family member 10B	TBC1D10B	S	678	1	0.0978032	-0.377593	-0.797615	-0.442512						0.185447	0.726204
O43182	Rho GTPase-activating protein 6	ARHGAP6	S	931	1	-0.463704	0.887628	0.669408	0.854014						0.185356	0.726026
P23588	Eukaryotic translation initiation factor 4B	EIF4B	S	504	1	-0.528103	-0.556776	-1.25105	-0.975676						0.185309	0.72579
Q9Y2G3	Probable phospholipid-transporting ATPase IF	ATP11B	S	1154	1	0.322882	0.61308	1.0114	0.701491						0.185255	0.725553
Q00610	Clathrin heavy chain 1	CLTC	T	105	1	-0.38946	0.279632	0.716778	0.480471						0.185229	0.725279
P18669	Phosphoglycerate mutase 1	PGAM1	S	14	1	0.0932713	-0.115062	-0.128289	0.0525336						0.184907	0.725576
P13929	Beta-enolase	ENO3	S	83	1	-0.271599	0.49084	-0.838346	-0.345935						0.184681	0.725702
P23588	Eukaryotic translation initiation factor 4B	EIF4B	S	283	1	0.480842	0.129493	1.16382	0.561006						0.184413	0.725836
Q5S007	Leucine-rich repeat serine/threonine-protein kinase 2	LRRK2	S	910	1	0.245603	-0.0761659	0.219602	0.279574	TKL		molecular association, regulation; enzymatic activity, inhibited; intracellular localization; phosphorylation	PKACA;LRRK2		0.184012	0.726285
P02671	Fibrinogen alpha chain;Fibrinopeptide A;Fibrinogen alpha chain	FGA	S	294	1	-0.501891	0.894194	0.254065	0.812681						0.183896	0.726169
Q9UKE5	TRAF2 and NCK-interacting protein kinase	TNIK	S	610	1	0.370909	-0.0870238	-0.819787	-0.913896	STE					0.18258	0.728423
Q15942	Zyxin	ZYX	S	344	1	0.520789	0.160242	-0.0972314	0.125854						0.180894	0.731601
Q7Z309	Protein FAM122B	FAM122B	T	112	2	0.143077	-0.124475	0.161007	0.444016						0.180317	0.732386
O14545	TRAF-type zinc finger domain-containing protein 1	TRAFD1	S	326	1	-0.154355	0.317934	0.230875	0.377966						0.180082	0.732471
Q9UKK3	Poly [ADP-ribose] polymerase 4	PARP4	T	101	1	0.329616	0.445814	1.06454	1.02882						0.17974	0.732794
Q9Y3Q8	TSC22 domain family protein 4	TSC22D4	T	211	1	-0.00123756	-0.268346	-0.257056	-0.0214381						0.177573	0.736792
Q99704	Docking protein 1	DOK1	Y	449	1	0.541472	0.117435	-0.00473261	0.356889			molecular association, regulation			0.176534	0.738429
P42768	Wiskott-Aldrich syndrome protein	WAS	S	483	1	0.0222723	-0.128273	-0.625363	-0.53324			molecular association, regulation	CK2A1		0.176485	0.738196
Q53T59	HCLS1-binding protein 3	HS1BP3	S	249	1	0.0932363	0.0144277	0.938582	-0.102264						0.176092	0.738623
Q8TDZ2	Protein-methionine sulfoxide oxidase MICAL1	MICAL1	T	908	1	0.128937	0.527473	0.67048	0.688287						0.176043	0.738394
O15067	Phosphoribosylformylglycinamidine synthase	PFAS	S	569	1	-0.379239	-0.640682	-1.97863	-1.46611						0.175893	0.738413
Q9Y4H2	Insulin receptor substrate 2	IRS2	S	620	1	-0.0759733	-0.410507	0.137457	0.517717						0.175534	0.738734
Q13586	Stromal interaction molecule 1	STIM1	S	528	1	-0.36973	-0.0827043	0.624543	0.540078						0.174696	0.740024
Q8TD55	Pleckstrin homology domain-containing family O member 2	PLEKHO2	S	390	1	-0.064365	0.374644	0.225301	0.0910171						0.174421	0.740187
P23396	40S ribosomal protein S3	RPS3	T	221	1	0.542826	-0.164514	0.854807	1.15403			activity, induced; intracellular localization	PKCD;CDK1		0.174256	0.740163
P20042	Eukaryotic translation initiation factor 2 subunit 2	EIF2S2	S	67	1	0.346403	0.477213	0.773962	0.98832				CK2A1		0.174103	0.740128
Q9UEW8	STE20/SPS1-related proline-alanine-rich protein kinase	STK39	S	385	1	-0.150947	-0.203633	-0.476099	0.106829	STE					0.173809	0.740354
Q9NYV4	Cyclin-dependent kinase 12	CDK12	S	423	1	-0.629958	-0.0538275	-0.27286	0.228635	CMGC					0.172291	0.743058
Q9ULU4	Protein kinase C-binding protein 1	ZMYND8	S	547	1	0.340852	0.105977	0.0683497	0.337464						0.172038	0.743144
Q13905	Rap guanine nucleotide exchange factor 1	RAPGEF1	S	360	1	0.205919	0.248123	0.409999	0.642019						0.171865	0.743168
Q9BZQ8	Protein Niban	FAM129A	S	926	1	0.00275569	-0.199862	-0.252823	-0.41731						0.171656	0.74325
Q8N3F8	MICAL-like protein 1	MICALL1	S	578	1	0.19665	-0.0766845	-0.223822	-0.323909						0.171557	0.743118
Q8N3D4	EH domain-binding protein 1-like protein 1	EHBP1L1	S	310	1	0.784597	0.100232	-0.737055	-0.455019						0.171273	0.743324
Q9BTU6	Phosphatidylinositol 4-kinase type 2-alpha	PI4K2A	S	47	1	0.297891	0.430827	0.0590677	0.383272						0.171053	0.743477
Q96T51	RUN and FYVE domain-containing protein 1	RUFY1	T	74	1	0.065389	0.338934	0.00507468	0.25615						0.171027	0.743199
Q9H9Q4	Non-homologous end-joining factor 1	NHEJ1	S	287	1	0.156098	-0.454187	-0.721439	-1.59273						0.169873	0.745197
P36871	Phosphoglucomutase-1	PGM1	S	117	1	0.266354	0.290751	0.784894	0.686649			protein conformation; enzymatic activity, induced			0.16947	0.745646
Q15746	Myosin light chain kinase, smooth muscle;Myosin light chain kinase, smooth muscle, deglutamylated form	MYLK	S	1779	1	0.436796	0.504122	0.0483283	0.0150467	CAMK			ERK1;ERK2		0.16902	0.746136
Q9Y608	Leucine-rich repeat flightless-interacting protein 2	LRRFIP2	S	328	1	0.0573829	-0.672614	-1.19876	-1.21182						0.16885	0.746157
Q9UEY8	Gamma-adducin	ADD3	S	681	1	0.139258	-0.335207	0.0113053	0.142286						0.168337	0.746881
Q92769	Histone deacetylase 2	HDAC2	S	394	1	0.297344	0.20168	-0.0420433	0.225903			acetylation; molecular association, regulation; enzymatic activity, inhibited; enzymatic activity, induced	CK2A1		0.168182	0.746845
O94819	Kelch repeat and BTB domain-containing protein 11	KBTBD11	S	310	2	0.634101	0.707088	1.31703	0.503516						0.168024	0.746822
Q5F1R6	DnaJ homolog subfamily C member 21	DNAJC21	S	283	1	0.148299	0.227266	0.325074	0.503879						0.16778	0.746959
P49585	Choline-phosphate cytidylyltransferase A	PCYT1A	S	331	1	0.104504	0.694868	1.00871	0.891701						0.16736	0.747461
P27348	14-3-3 protein theta	YWHAQ	S	232	1	-0.258492	-0.120646	-0.579128	-0.724789			protein conformation	CK2A1;Bcr;CK1A		0.16718	0.747471
P00915	Carbonic anhydrase 1	CA1	S	88	1	0.471802	0.549887	-0.207481	0.411278						0.166904	0.747652
Q32MZ4	Leucine-rich repeat flightless-interacting protein 1	LRRFIP1	S	120	1	-0.188185	-0.265426	-0.50268	-0.413486						0.166816	0.747518
Q7Z417	Nuclear fragile X mental retardation-interacting protein 2	NUFIP2	S	652	1	-0.116778	0.165719	0.145744	0.305805						0.166306	0.748194
Q15365	Poly(rC)-binding protein 1	PCBP1	S	189	1	1.26923	0.072112	-0.00460219	0.493724						0.166229	0.747982
O43294	Transforming growth factor beta-1-induced transcript 1 protein	TGFB1I1	S	216	1	-0.331053	-0.149374	-0.255036	-0.283475						0.164105	0.751884
Q13586	Stromal interaction molecule 1	STIM1	S	608	1	0.269087	-0.203063	-0.0884551	-0.0849374			molecular association, regulation; intracellular localization; activity, inhibited; protein conformation	ERK2		0.163223	0.753433
Q32MZ4	Leucine-rich repeat flightless-interacting protein 1	LRRFIP1	S	768	1	0.0778331	0.184956	0.25929	0.224726						0.163181	0.753167
O15381	Nuclear valosin-containing protein-like	NVL	S	215	2	-0.17958	0.337819	0.326455	0.199016						0.163112	0.752972
P01834;P0DOX7	Ig kappa chain C region	IGKC	S	96;203	1	-0.688948	-0.49721	-1.50616	0.227108						0.162881	0.753081
P30419	Glycylpeptide N-tetradecanoyltransferase 1	NMT1	S	47	1	0.175153	0.148996	-0.0362741	0.542186						0.162763	0.752974
Q05519	Serine/arginine-rich splicing factor 11	SRSF11	S	434	1	-0.162958	-0.130733	-0.534561	-0.843355						0.162613	0.752943
P21333;O75369	Filamin-A;Filamin-B	FLNA;FLNB	S	2143;2098	1	0.24912	0.298999	0.341221	0.102048						0.162428	0.75297
O60841	Eukaryotic translation initiation factor 5B	EIF5B	S	113	1	-0.257245	-0.268997	-0.167866	0.46296						0.162198	0.753132
Q14247	Src substrate cortactin	CTTN	S	405	2	-0.445139	-0.060086	-0.132856	-0.452194			protein degradation; molecular association, regulation; ubiquitination; protein conformation	PKCD;ERK1;CDK1;CDK2;ERK2;PAK1		0.160908	0.755411
O95544	NAD kinase	NADK	S	46	1	0.0249678	0.308839	0.0657216	0.429841						0.160851	0.755172
Q9Y5P4	Collagen type IV alpha-3-binding protein	COL4A3BP	S	125	2	0.0719464	0.369481	-0.683844	-0.100259						0.1588	0.758495
Q9Y5P4	Collagen type IV alpha-3-binding protein	COL4A3BP	S	126	2	0.0719464	0.369481	-0.683844	-0.100259						0.1588	0.758836
P0DMV8;P0DMV9	Heat shock 70 kDa protein 1A;Heat shock 70 kDa protein 1B	HSPA1A;HSPA1B	T	636;636	1	-0.376286	-0.00991969	0.2331	0.120552			protein stabilization; molecular association, regulation	CK2A1;GSK3B;CK1A		0.157971	0.759935
Q16181	Septin-7	SEPT7	T	426	1	0.175514	0.296424	-0.0694982	0.326753						0.157436	0.760681
Q92835	Phosphatidylinositol 3,4,5-trisphosphate 5-phosphatase 1	INPP5D	S	243	1	0.181591	0.175896	0.141965	0.379036						0.157291	0.760591
Q9BZV1	UBX domain-containing protein 6	UBXN6	T	78	1	0.104906	-0.335478	-0.506166	0.0425529						0.157149	0.760521
Q7Z2W4	Zinc finger CCCH-type antiviral protein 1	ZC3HAV1	T	298	1	-0.217541	-0.621168	-0.294995	-0.382668						0.156942	0.760569
P35659	Protein DEK	DEK	T	13	1	0.0723463	-0.144671	0.122181	-0.572181						0.156818	0.760452
Q9C0C9	E2/E3 hybrid ubiquitin-protein ligase UBE2O	UBE2O	S	896	1	0.116717	-0.269574	-0.477712	-0.628573						0.15677	0.760219
P20042	Eukaryotic translation initiation factor 2 subunit 2	EIF2S2	S	2	2	0.473211	0.276211	1.22353	0.883431				CK2A1		0.156057	0.760946
P20042	Eukaryotic translation initiation factor 2 subunit 2	EIF2S2	S	13	2	0.473211	0.276211	1.22353	0.883431						0.156057	0.761287
P33241	Lymphocyte-specific protein 1	LSP1	S	189	2	-0.0566	0.260847	0.550248	0.148834						0.155906	0.760929
Q9Y2V2	Calcium-regulated heat stable protein 1	CARHSP1	S	41	3	0.23308	-0.0238205	0.148547	0.524998			molecular association, regulation; intracellular localization	DYRK2		0.153383	0.765604
O95391	Pre-mRNA-splicing factor SLU7	SLU7	S	215	1	0.27411	0.0761446	0.790927	0.0908878						0.153383	0.765263
Q96AP7	Endothelial cell-selective adhesion molecule	ESAM	S	359	1	0.681455	0.46547	0.60463	0.866887						0.153116	0.765461
Q14515	SPARC-like protein 1	SPARCL1	S	90	2	-0.462579	-0.555193	-1.65054	-1.42803						0.151842	0.767723
Q14515	SPARC-like protein 1	SPARCL1	S	92	2	-0.462579	-0.555193	-1.65054	-1.42803						0.151842	0.76738
Q9Y6Y0	Influenza virus NS1A-binding protein	IVNS1ABP	S	338	1	0.0797317	0.371799	1.34806	0.229108						0.151505	0.767693
O14791	Apolipoprotein L1	APOL1	S	314	1	0.318368	0.163544	-0.389664	-0.237809						0.150962	0.768519
P00558	Phosphoglycerate kinase 1	PGK1	S	203	1	0.541113	0.266062	0.153192	0.0811616			intracellular localization; protein conformation	ERK2		0.15095	0.768214
P01042	Kininogen-1;Kininogen-1 heavy chain;T-kinin;Bradykinin;Lysyl-bradykinin;Kininogen-1 light chain;Low molecular weight growth-promoting factor	KNG1	T	337	2	1.0341	0.141256	-2.01114	-1.59224						0.149808	0.770206
P35611	Alpha-adducin	ADD1	S	358	1	-0.300026	-0.334189	-0.156333	-0.275059				ERK2		0.149663	0.770175
P08670	Vimentin	VIM	S	39	1	-0.126931	-0.313589	-0.22204	-0.32784			protein stabilization; molecular association, regulation; phosphorylation	PKACA;PAK1;Akt1		0.149437	0.770311
Q6PCB8	Embigin	EMB	S	309	1	0.436585	-0.237927	-0.359931	-0.600881						0.148918	0.77098
Q92619	Minor histocompatibility protein HA-1;Minor histocompatibility antigen HA-1	HMHA1	S	619	1	0.733329	0.30582	-0.32352	-0.401143						0.148233	0.771996
Q01082	Spectrin beta chain, non-erythrocytic 1	SPTBN1	S	2169	1	0.161352	0.111525	0.0189929	0.00314463						0.148133	0.77184
P21359	Neurofibromin;Neurofibromin truncated	NF1	S	2543	1	0.183343	0.468584	0.18013	0.587733						0.147787	0.772189
Q15459	Splicing factor 3A subunit 1	SF3A1	S	359	1	-0.096001	0.120769	0.342312	-0.119492						0.147732	0.771977
P16157	Ankyrin-1	ANK1	S	1396	1	0.255783	0.192198	0.125734	0.00680234						0.147613	0.771906
O95218	Zinc finger Ran-binding domain-containing protein 2	ZRANB2	S	153	1	-0.050046	0.377353	0.540322	-0.470109						0.147588	0.771613
Q9Y5B0	RNA polymerase II subunit A C-terminal domain phosphatase	CTDP1	S	869	2	0.0536055	0.30426	0.530048	0.0537527						0.146895	0.772554
Q9Y5B0	RNA polymerase II subunit A C-terminal domain phosphatase	CTDP1	S	872	2	0.0536055	0.30426	0.530048	0.0537527						0.146895	0.772211
Q9H3Z4	DnaJ homolog subfamily C member 5	DNAJC5	S	10	1	-0.110976	-0.15387	0.172224	0.203241			molecular association, regulation	PKACA;PKCG		0.146399	0.772915
P02730	Band 3 anion transport protein	SLC4A1	S	356	2	-0.401839	-0.27258	-0.940427	-0.87219						0.14631	0.772734
P11166	Solute carrier family 2, facilitated glucose transporter member 1	SLC2A1	S	475	1	-0.703136	0.0183917	-0.109055	-0.176092						0.14573	0.773537
Q9UPU5	Ubiquitin carboxyl-terminal hydrolase 24	USP24	S	2047	1	0.120326	0.158763	0.445927	0.217908			protein degradation	CDK1		0.145407	0.773857
O75069;Q9ULS5	Transmembrane and coiled-coil domains protein 2;Transmembrane and coiled-coil domains protein 3	TMCC2;TMCC3	S	438;216	1	0.194873	0.104652	0.383084	0.691105						0.145139	0.774091
Q01433	AMP deaminase 2	AMPD2	S	76	1	-0.199719	-0.348376	-0.488313	-0.52918						0.145115	0.773802
O43399	Tumor protein D54	TPD52L2	S	166	2	0.0224413	-0.196796	-0.0122733	-0.609983						0.1432	0.776955
O43399	Tumor protein D54	TPD52L2	T	173	2	0.0224413	-0.196796	-0.0122733	-0.609983						0.1432	0.777299
P01042	Kininogen-1;Kininogen-1 heavy chain;T-kinin;Bradykinin;Lysyl-bradykinin;Kininogen-1 light chain;Low molecular weight growth-promoting factor	KNG1	S	329	2	0.507826	0.353855	-2.03604	-1.52826						0.1431	0.77681
Q92974	Rho guanine nucleotide exchange factor 2	ARHGEF2	S	932	1	-0.0925101	0.0874226	0.749843	0.62767						0.143091	0.776473
Q96SB3	Neurabin-2	PPP1R9B	S	205	1	-0.360876	-0.205429	-0.62976	-0.494325						0.142387	0.777574
P21731	Thromboxane A2 receptor	TBXA2R	S	329	1	0.0877451	0.534838	0.436091	-0.305921			receptor desensitization, altered	PKACA;PKCA		0.14086	0.780425
Q9H7N4	Splicing factor, arginine/serine-rich 19	SCAF1	S	239	1	0.107781	0.116286	0.438668	0.407197						0.140813	0.780175
P14598;A8MVU1;A6NI72	Neutrophil cytosol factor 1;Putative neutrophil cytosol factor 1C;Putative neutrophil cytosol factor 1B	NCF1;NCF1C;NCF1B	S	348;324;349	1	0.191965	0.209888	-0.179484	0.216824			intracellular localization; enzymatic activity, induced	PKCD;CK2A1;ERK1;P38A;IRAK4		0.140536	0.780427
Q9NQG7	Hermansky-Pudlak syndrome 4 protein	HPS4	S	272	1	0.24625	-0.0375777	-0.0462654	-0.0166879						0.140304	0.780561
Q8N9U0	Tandem C2 domains nuclear protein	TC2N	S	106	1	-0.423265	-0.431675	0.340486	-0.25498						0.139894	0.781056
Q9Y4K4	Mitogen-activated protein kinase kinase kinase kinase 5	MAP4K5	S	335	1	-0.19111	-0.312338	-0.235919	-0.21438	STE					0.139828	0.780852
Q9UPN4	Centrosomal protein of 131 kDa	CEP131	S	47	1	0.11347	-0.297573	-0.363475	-0.708011			molecular association, regulation	MAPKAPK2		0.139484	0.781157
P05106	Integrin beta-3	ITGB3	T	767	1	-0.0153937	0.25974	0.430162	0.625012						0.139105	0.781638
Q5JSP0	FYVE, RhoGEF and PH domain-containing protein 3	FGD3	S	128	1	-0.0802427	0.0153919	0.19037	-0.155436						0.138749	0.782053
Q14515	SPARC-like protein 1	SPARCL1	S	91	2	-0.443118	-0.363602	-1.84285	-1.27973						0.138628	0.781924
Q9Y4H2	Insulin receptor substrate 2	IRS2	S	560	1	0.377725	0.251634	0.104022	0.491592						0.137431	0.783889
P98172	Ephrin-B1	EFNB1	S	283	1	-1.04104	0.102934	-0.120508	0.289827						0.137196	0.784091
P11277	Spectrin beta chain, erythrocytic	SPTB	S	2123	1	-0.720902	-0.23119	-0.259066	-0.408107						0.13711	0.783939
Q8IZ21	Phosphatase and actin regulator 4	PHACTR4	S	118	1	0.147325	0.160547	0.112846	0.0924215						0.136603	0.784723
Q8IZN3	Probable palmitoyltransferase ZDHHC14	ZDHHC14	S	455	1	0.0402052	-0.0454114	0.0767536	-0.372274						0.135461	0.786716
Q6NXT1	Ankyrin repeat domain-containing protein 54	ANKRD54	S	63	1	0.159049	-0.118505	0.0810219	-0.332419						0.134177	0.789008
P12259	Coagulation factor V;Coagulation factor V heavy chain;Coagulation factor V light chain	F5	S	1606	1	0.19421	0.245064	-0.0315292	0.00415941						0.133384	0.790323
Q9UJU6	Drebrin-like protein	DBNL	S	141	1	0.154151	0.396381	0.832493	0.411777						0.13326	0.790265
Q99704	Docking protein 1	DOK1	S	460	1	-0.11686	-0.159084	-0.345239	-0.184966						0.132607	0.791221
Q92508	Piezo-type mechanosensitive ion channel component 1	PIEZO1	S	1621	1	-0.528729	-0.213622	-0.381029	-0.367603						0.131962	0.792292
Q9Y2L6	FERM domain-containing protein 4B	FRMD4B	S	628	2	0.0228307	-0.173087	-0.767093	-0.608012						0.131308	0.793255
Q02880	DNA topoisomerase 2-beta	TOP2B	S	1581	1	0.363043	0.315884	-0.126214	-0.20046						0.131204	0.793137
Q9Y6F6	Protein MRVI1	MRVI1	S	339	1	-0.616925	0.176363	0.0706108	0.349674						0.130004	0.795266
Q09666	Neuroblast differentiation-associated protein AHNAK	AHNAK	S	210	1	0.388335	0.0230855	-0.394067	-0.333743						0.129227	0.796439
Q9H4A3	Serine/threonine-protein kinase WNK1	WNK1	S	174	1	0.215769	-0.0842603	-0.7298	-0.245723	Other					0.129111	0.796295
Q15276	Rab GTPase-binding effector protein 1	RABEP1	S	407	1	-0.409142	0.191311	0.592947	0.717088			receptor recycling, induced	PRKD1		0.127148	0.800033
Q96S82	Ubiquitin-like protein 7	UBL7	S	230	1	0.00539467	-0.115116	0.0159441	0.0965572						0.126801	0.800473
O14874	[3-methyl-2-oxobutanoate dehydrogenase [lipoamide]] kinase, mitochondrial	BCKDK	S	31	1	-0.0620499	-0.455814	-0.0619056	0.0657951	Atypical					0.126674	0.800375
Q15149	Plectin	PLEC	S	4613	1	0.352182	-0.431209	-0.575826	-0.341084						0.12652	0.800345
Q9NRY5	Protein FAM114A2	FAM114A2	S	209	1	-0.0341885	-0.269576	0.373342	0.108528						0.124544	0.804251
Q63HN8	E3 ubiquitin-protein ligase RNF213	RNF213	S	88	1	-0.358728	0.00695881	-0.0401035	-0.227994						0.124231	0.804594
Q9H2K8	Serine/threonine-protein kinase TAO3	TAOK3	S	442	1	0.0214069	0.245593	0.234235	0.255983	STE					0.124204	0.804289
Q9NQ75	Cas scaffolding protein family member 4	CASS4	S	254	1	-0.0834861	0.151229	0.160103	0.502699						0.124004	0.804343
Q9NQT8	Kinesin-like protein KIF13B	KIF13B	S	1644	1	-0.137372	-0.00943677	-0.224394	-0.0441018						0.12346	0.805018
Q92619	Minor histocompatibility protein HA-1;Minor histocompatibility antigen HA-1	HMHA1	S	569	1	0.13099	-0.0073513	0.1001	0.258642						0.123435	0.804732
Q02447	Transcription factor Sp3	SP3	S	73	1	-0.343812	-0.292526	-0.590567	-0.464221			activity, induced; protein stabilization	ERK1;ERK2		0.122137	0.807068
Q96BY7	Autophagy-related protein 2 homolog B	ATG2B	S	255	1	-0.349071	-0.171366	0.118109	0.517196						0.12196	0.807058
O00264	Membrane-associated progesterone receptor component 1	PGRMC1	S	57	1	-0.394133	-0.201955	-0.488093	-0.171806						0.121447	0.807849
P21333	Filamin-A	FLNA	S	1961	1	0.17259	-0.39027	-0.0265763	-0.549706						0.121446	0.8075
P13521	Secretogranin-2;Secretoneurin;Manserin	SCG2	S	268	1	-0.270036	0.2854	-0.886548	-0.786162						0.120828	0.808453
P49137	MAP kinase-activated protein kinase 2	MAPKAPK2	T	334	1	-0.51111	-0.440326	-0.218853	-0.235537	CAMK		activity, induced; phosphorylation; enzymatic activity, induced	P38A;ERK2		0.120678	0.808402
P42166;P42167	Lamina-associated polypeptide 2, isoform alpha;Thymopoietin;Thymopentin;Lamina-associated polypeptide 2, isoforms beta/gamma;Thymopoietin;Thymopentin	TMPO	T	74;74	1	-0.186342	0.00781822	-0.0684736	0.13038						0.120539	0.808349
Q76I76	Protein phosphatase Slingshot homolog 2	SSH2	S	487	1	-0.0215272	-0.0908001	0.120276	0.0535356						0.120337	0.808428
Q9Y490	Talin-1	TLN1	T	430	1	0.736609	0.288062	0.642954	0.385632						0.120159	0.808469
Q9UBF8	Phosphatidylinositol 4-kinase beta	PI4KB	S	428	1	-0.38376	-0.229403	-0.0167251	-0.0319385						0.119674	0.809148
Q5JSH3	WD repeat-containing protein 44	WDR44	S	561	1	-0.295873	-0.256747	-0.128158	-0.119544						0.119246	0.80972
Q9H1E3	Nuclear ubiquitous casein and cyclin-dependent kinase substrate 1	NUCKS1	S	223	1	-0.20426	0.0727152	0.423311	-0.686642						0.119183	0.809524
Q6UUV7	CREB-regulated transcription coactivator 3	CRTC3	S	62	1	-0.178956	-0.143101	-0.451486	-0.478848						0.119062	0.809441
P14317	Hematopoietic lineage cell-specific protein	HCLS1	Y	198	1	0.202885	0.00298619	-0.190631	0.142241						0.119006	0.809193
Q7Z309	Protein FAM122B	FAM122B	S	115	1	-0.202997	0.121341	0.113177	0.235388						0.117196	0.812473
Q8N573	Oxidation resistance protein 1	OXR1	S	202	1	-0.0782292	0.137913	0.547947	0.299561						0.116398	0.813815
Q96B97	SH3 domain-containing kinase-binding protein 1	SH3KBP1	S	511	1	0.0104205	0.304425	0.553514	0.756881						0.115947	0.814538
Q9UBW5	Bridging integrator 2	BIN2	S	436	1	0.572103	0.489633	-0.0343743	-0.106339						0.115736	0.814623
P21127;Q9UQ88	Cyclin-dependent kinase 11B;Cyclin-dependent kinase 11A	CDK11B;CDK11A	S	47;47	1	-0.231421	-0.409471	-0.514185	-0.765327						0.11573	0.814279
P19532	Transcription factor E3	TFE3	S	556	1	0.059908	0.170699	0.406471	0.260086						0.11564	0.81411
P21333	Filamin-A	FLNA	S	2158	1	0.147134	0.184424	0.278975	0.327165						0.115567	0.813906
Q8IYB3	Serine/arginine repetitive matrix protein 1	SRRM1	S	605	2	0.0893517	-0.277118	0.21504	-0.302772						0.115219	0.813872
Q8IYB3	Serine/arginine repetitive matrix protein 1	SRRM1	S	607	2	0.0893517	-0.277118	0.21504	-0.302772						0.115219	0.814222
Q99719	Septin-5	SEPT5	S	327	1	0.0527418	-0.177233	-0.328675	-0.214564						0.115133	0.813721
Q86UX7	Fermitin family homolog 3	FERMT3	Y	11	1	-0.325983	-0.266733	-0.290515	-0.255063						0.113447	0.816886
Q92974	Rho guanine nucleotide exchange factor 2	ARHGEF2	S	940	2	0.150231	0.314238	-0.189363	-0.0469681						0.110619	0.822764
P43243	Matrin-3	MATR3	S	598	1	-0.310979	0.389267	1.96298	1.38033						0.109058	0.825789
Q5SW79	Centrosomal protein of 170 kDa	CEP170	S	466	1	-0.175777	-0.155288	-0.284677	-0.102897						0.107261	0.829558
Q9UQ35	Serine/arginine repetitive matrix protein 2	SRRM2	S	1124	1	0.271723	0.159731	0.776734	0.584904						0.107193	0.829369
Q01433	AMP deaminase 2	AMPD2	S	168	1	-0.0888687	0.148973	-0.00607051	-0.298465						0.107176	0.829049
Q05519	Serine/arginine-rich splicing factor 11	SRSF11	S	449	1	0.112504	0.282116	0.766649	0.353442						0.106659	0.829754
O14497	AT-rich interactive domain-containing protein 1A	ARID1A	S	696	1	0.291961	0.208099	-0.509801	0.0426788						0.106419	0.829942
Q16512	Serine/threonine-protein kinase N1	PKN1	S	916	1	-0.0506906	0.130368	0.0164343	0.501222	AGC		enzymatic activity, induced	CDK1		0.106377	0.829694
Q08495	Dematin	DMTN	S	92	2	0.276562	-0.0680911	-0.0210305	0.0790448			protein conformation			0.106095	0.82994
P08697	Alpha-2-antiplasmin	SERPINF2	S	459	1	-0.254818	0.165137	-0.511542	-0.214709						0.105502	0.830883
Q9NQX3	Gephyrin;Molybdopterin adenylyltransferase;Molybdopterin molybdenumtransferase	GPHN	S	188	2	0.153526	-0.0956245	-0.140323	0.232299						0.105179	0.83117
Q13435	Splicing factor 3B subunit 2	SF3B2	T	780	1	-0.440135	0.227229	0.344962	0.431532						0.105149	0.830869
Q99490	Arf-GAP with GTPase, ANK repeat and PH domain-containing protein 2	AGAP2	S	808	1	-0.427584	-0.600144	-0.120152	-0.0246245						0.105141	0.830539
Q92609	TBC1 domain family member 5	TBC1D5	S	730	1	0.215661	0.424732	0.949236	0.639414						0.104939	0.830615
Q8NF91	Nesprin-1	SYNE1	S	8305	1	0.22189	0.0326594	0.304638	-0.355216						0.10474	0.830651
O43312	Metastasis suppressor protein 1	MTSS1	T	425	1	-0.120122	-0.229075	-0.188886	-0.0912313						0.103934	0.832128
Q9H0C8	Integrin-linked kinase-associated serine/threonine phosphatase 2C	ILKAP	S	13	1	-0.0428649	-0.205265	0.111249	0.227106						0.103456	0.832881
P16157	Ankyrin-1	ANK1	T	1393	1	-0.0199637	-0.305964	-0.366679	-0.373122						0.103083	0.83335
Q1KMD3	Heterogeneous nuclear ribonucleoprotein U-like protein 2	HNRNPUL2	S	228	1	-0.146665	-0.0383525	0.305183	-0.00385244						0.103014	0.833138
Q9UBP0	Spastin	SPAST	S	268	1	-0.0208483	-0.477195	-0.488527	-0.421824			intracellular localization	HIPK2		0.10241	0.834033
Q13177	Serine/threonine-protein kinase PAK 2;PAK-2p27;PAK-2p34	PAK2	S	197	1	0.209725	0.187198	0.241781	0.279486	STE			PAK2		0.102188	0.834217
P07910	Heterogeneous nuclear ribonucleoproteins C1/C2	HNRNPC	S	233	1	0.0228808	0.200964	-0.173784	-0.442687						0.101482	0.835511
Q15149	Plectin	PLEC	S	4642	1	0.0496495	-0.208103	0.149348	0.0349941			molecular association, regulation; intracellular localization	PKACA;Mnk2		0.101405	0.835339
P37802	Transgelin-2	TAGLN2	S	11	1	0.0286542	0.179924	0.0365264	-0.0270555				PKCA		0.100852	0.836189
P49792;A6NKT7	E3 SUMO-protein ligase RanBP2;RanBP2-like and GRIP domain-containing protein 3	RANBP2;RGPD3	S	1981;1006	1	0.270316	-0.0882287	1.28106	0.578461						0.100736	0.836095
Q96FS4	Signal-induced proliferation-associated protein 1	SIPA1	S	67	1	-0.405674	-0.334267	-0.361571	-0.351021						0.100651	0.83591
P33241	Lymphocyte-specific protein 1	LSP1	S	24	1	-0.121106	0.0810269	0.0738241	0.0380172						0.0997277	0.837553
P46100	Transcriptional regulator ATRX	ATRX	S	1996	2	-0.23772	-0.11374	0.838901	0.623964						0.0982618	0.84049
Q9C0H2	Protein tweety homolog 3	TTYH3	S	437	1	0.428828	-0.242439	1.26074	0.490372						0.0970312	0.842831
P41208	Centrin-2	CETN2	S	20	1	-0.165024	-0.0919655	-0.133093	0.0394202						0.0966443	0.843283
Q8TDY2	RB1-inducible coiled-coil protein 1	RB1CC1	S	647	1	0.450004	0.142903	0.150888	-0.0476495						0.0955334	0.845345
P20963	T-cell surface glycoprotein CD3 zeta chain	CD247	Y	142	1	0.279661	-0.445366	0.265871	0.231065		TRUE	molecular association, regulation; intracellular localization; protein conformation; phosphorylation	Lck		0.0946901	0.846734
Q8WVC0	RNA polymerase-associated protein LEO1	LEO1	S	229	2	-0.122237	-0.0253656	0.0964661	-0.253468						0.0944441	0.846926
Q8WVC0	RNA polymerase-associated protein LEO1	LEO1	S	238	2	-0.122237	-0.0253656	0.0964661	-0.253468						0.0944441	0.846567
P01042	Kininogen-1;Kininogen-1 heavy chain;T-kinin;Bradykinin;Lysyl-bradykinin;Kininogen-1 light chain;Low molecular weight growth-promoting factor	KNG1	S	275	1	-0.435541	-0.340967	-2.31786	-1.31328						0.0938663	0.847486
O43150	Arf-GAP with SH3 domain, ANK repeat and PH domain-containing protein 2	ASAP2	S	701	1	0.0632574	0.192652	-0.23776	-0.261554						0.0937307	0.847402
Q9NQX3	Gephyrin;Molybdopterin adenylyltransferase;Molybdopterin molybdenumtransferase	GPHN	S	194	2	0.133913	-0.09972	-0.149492	0.25864						0.0936733	0.847191
P51575	P2X purinoceptor 1	P2RX1	S	388	1	0.336532	0.261384	0.514229	0.497428						0.0936723	0.846834
O60759	Cytohesin-interacting protein	CYTIP	S	66	1	0.0463675	-0.0778895	0.0850506	-0.43631						0.0936073	0.846597
Q684P5	Rap1 GTPase-activating protein 2	RAP1GAP2	S	609	2	-0.160002	-0.228198	-0.472874	-0.354832						0.0933939	0.846706
Q684P5	Rap1 GTPase-activating protein 2	RAP1GAP2	S	613	2	-0.160002	-0.228198	-0.472874	-0.354832						0.0933939	0.846348
Q8WU79	Stromal membrane-associated protein 2	SMAP2	S	240	1	-0.15954	-0.213183	-0.217908	-0.208611						0.0929855	0.846976
Q86VM9	Zinc finger CCCH domain-containing protein 18	ZC3H18	S	67	1	0.200844	-0.0888532	0.581268	0.0655186						0.0922463	0.848334
Q8IYU2	E3 ubiquitin-protein ligase HACE1	HACE1	S	565	3	0.00572181	-0.433527	-1.83998	-1.71562						0.0918474	0.848843
Q8IYU2	E3 ubiquitin-protein ligase HACE1	HACE1	S	566	3	0.00572181	-0.433527	-1.83998	-1.71562						0.0918474	0.848484
Q8IYU2	E3 ubiquitin-protein ligase HACE1	HACE1	S	571	3	0.00572181	-0.433527	-1.83998	-1.71562						0.0918474	0.848127
P17987	T-complex protein 1 subunit alpha	TCP1	S	544	1	0.127689	0.183522	0.235556	0.433545						0.0918252	0.847828
P01042	Kininogen-1;Kininogen-1 heavy chain;T-kinin;Bradykinin;Lysyl-bradykinin;Kininogen-1 light chain;Low molecular weight growth-promoting factor	KNG1	S	332	1	0.255175	0.050909	-1.82523	-1.25104						0.091694	0.847764
P07910	Heterogeneous nuclear ribonucleoproteins C1/C2	HNRNPC	S	299	1	0.0876304	0.341744	-0.602511	-0.258522			molecular association, regulation	CK1A		0.0916098	0.847618
P10645	Chromogranin-A;Vasostatin-1;Vasostatin-2;EA-92;ES-43;Pancreastatin;SS-18;WA-8;WE-14;LF-19;Catestatin;AL-11;GV-19;GR-44;ER-37;GE-25;Serpinin-RRG;Serpinin;p-Glu serpinin precursor	CHGA	S	322	2	-0.643237	-0.0830829	-1.18617	-0.422923						0.0911625	0.847933
P10645	Chromogranin-A;Vasostatin-1;Vasostatin-2;EA-92;ES-43;Pancreastatin;SS-18;WA-8;WE-14;LF-19;Catestatin;AL-11;GV-19;GR-44;ER-37;GE-25;Serpinin-RRG;Serpinin;p-Glu serpinin precursor	CHGA	S	333	2	-0.643237	-0.0830829	-1.18617	-0.422923						0.0911625	0.84829
P78344	Eukaryotic translation initiation factor 4 gamma 2	EIF4G2	T	508	1	-0.0653087	0.130625	-0.0963209	0.138617			molecular association, regulation	CDK1		0.090171	0.849721
Q13459	Unconventional myosin-IXb	MYO9B	S	1992	1	-0.15527	-0.0166832	-0.752421	-0.0909076						0.0901438	0.84943
Q0VD83	Apolipoprotein B receptor	APOBR	S	611	1	0.0377018	0.21371	0.354069	0.307128						0.088156	0.853602
O43318	Mitogen-activated protein kinase kinase kinase 7	MAP3K7	S	439	1	0.0587818	0.200671	0.344504	0.27173	TKL		molecular association, regulation			0.0878379	0.853982
Q9C073	Protein FAM117A	FAM117A	S	213	1	-0.24553	-0.0779844	0.100375	1.05703						0.0875859	0.854202
Q7Z434	Mitochondrial antiviral-signaling protein	MAVS	S	165	1	0.0109	0.102049	-0.00931586	0.293808						0.0867797	0.855693
O95425	Supervillin	SVIL	S	50	1	0.104236	0.580909	0.59324	0.249515						0.0866658	0.855575
P62258	14-3-3 protein epsilon	YWHAE	S	233	1	-0.180433	-0.27325	0.0234894	0.423186						0.0864101	0.855857
Q86UE4	Protein LYRIC	MTDH	S	568	1	0.168981	0.0534494	0.397835	0.344709						0.0855892	0.857481
Q05655	Protein kinase C delta type;Protein kinase C delta type regulatory subunit;Protein kinase C delta type catalytic subunit	PRKCD	S	664	1	-0.102207	-0.27926	-0.734752	-0.717157	AGC					0.0853123	0.857681
P09651;Q32P51	Heterogeneous nuclear ribonucleoprotein A1;Heterogeneous nuclear ribonucleoprotein A1, N-terminally processed;Heterogeneous nuclear ribonucleoprotein A1-like 2	HNRNPA1;HNRNPA1L2	S	95;95	1	0.533237	0.278251	0.531887	0.986						0.0843857	0.859445
P61106	Ras-related protein Rab-14	RAB14	S	180	1	-0.24677	-0.133023	-0.17389	0.549377						0.0831499	0.861841
Q9BXP5	Serrate RNA effector molecule homolog	SRRT	S	67	2	-0.438224	-0.139207	-0.828054	-1.03464						0.0829049	0.861637
Q9BXP5	Serrate RNA effector molecule homolog	SRRT	S	74	2	-0.438224	-0.139207	-0.828054	-1.03464						0.0829049	0.861997
Q13561	Dynactin subunit 2	DCTN2	T	198	1	0.0794917	0.193999	0.119486	0.674913						0.0826606	0.861862
Q9UBW5	Bridging integrator 2	BIN2	S	444	3	0.128809	0.162976	0.516635	0.61201						0.0820217	0.862913
Q8TD55	Pleckstrin homology domain-containing family O member 2	PLEKHO2	S	389	1	-0.126653	-0.215992	-0.729888	-0.567609						0.0807965	0.865379
P35659	Protein DEK	DEK	S	32	1	0.0316156	0.195091	0.513923	-0.453179			molecular association, regulation	CK2A1		0.0801145	0.866581
Q9Y520	Protein PRRC2C	PRRC2C	T	2682	1	0.300262	0.182615	1.13147	0.967202						0.0799946	0.866477
O15117	FYN-binding protein	FYB	S	269	1	-0.0449927	-0.323951	-0.699262	-0.755885						0.0799927	0.866125
P05546	Heparin cofactor 2	SERPIND1	T	66	1	0.18309	0.502444	0.000986179	1.41391						0.0792699	0.867504
P07948	Tyrosine-protein kinase Lyn	LYN	T	37	1	-0.269266	-0.337206	-0.532506	-0.553033	TK					0.0788519	0.868142
Q96RK0	Protein capicua homolog	CIC	S	173	1	-0.123123	-0.186408	-0.169531	0.431622			protein degradation; molecular association, regulation; ubiquitination	p90RSK;RSK2		0.0784827	0.868612
O60841	Eukaryotic translation initiation factor 5B	EIF5B	S	214	1	0.0606806	0.245377	0.93645	0.996714						0.0775407	0.870443
Q6IQ22	Ras-related protein Rab-12	RAB12	S	21	1	0.0855595	-0.137921	-0.480896	-0.271229						0.0771392	0.871005
Q96EY1	DnaJ homolog subfamily A member 3, mitochondrial	DNAJA3	Y	113	2	0.610632	-0.105838	-1.0572	-0.490704						0.0756575	0.873671
Q96EY1	DnaJ homolog subfamily A member 3, mitochondrial	DNAJA3	Y	114	2	0.610632	-0.105838	-1.0572	-0.490704						0.0756575	0.874035
Q9C0C9	E2/E3 hybrid ubiquitin-protein ligase UBE2O	UBE2O	S	839	2	-0.16299	-0.0671462	-0.00253631	0.402181						0.0755705	0.873496
Q9HBL0	Tensin-1	TNS1	S	907	1	0.273329	0.176877	0.186385	0.241639						0.0749942	0.874541
O14672	Disintegrin and metalloproteinase domain-containing protein 10	ADAM10	T	719	1	-0.0294932	-0.144828	0.134727	0.113469						0.0749267	0.874309
Q8IYB3	Serine/arginine repetitive matrix protein 1	SRRM1	T	220	1	-0.1092	0.0378378	-0.123495	-0.430821						0.0746661	0.874543
P49006	MARCKS-related protein	MARCKSL1	S	104	1	-0.385475	-0.446974	-0.107165	-0.00231228						0.0745267	0.874522
Q08495	Dematin	DMTN	S	96	2	0.276562	0.0335523	-0.0636752	0.0445196				ERK2		0.0743769	0.874539
O14974	Protein phosphatase 1 regulatory subunit 12A	PPP1R12A	S	507	1	0.140577	0.13586	-0.0666124	0.272326						0.0739578	0.87515
Q8WYA6	Beta-catenin-like protein 1	CTNNBL1	S	545	1	0.19162	-0.119935	0.253015	0.285752						0.0739356	0.874845
P33241	Lymphocyte-specific protein 1	LSP1	T	175	1	-0.0179401	0.177768	0.254855	-0.403373						0.073372	0.875776
Q8WUA2	Peptidyl-prolyl cis-trans isomerase-like 4	PPIL4	S	178	1	-0.157692	-0.214387	-0.622052	-0.369161						0.0704106	0.882158
P28715	DNA repair protein complementing XP-G cells	ERCC5	S	526	1	0.038991	-0.101452	-0.0634585	0.0666388						0.0700319	0.882669
Q9Y2D5	A-kinase anchor protein 2	AKAP2	S	152	1	-0.050746	0.0668417	0.16567	0.203079						0.0697236	0.882998
Q9P2E9	Ribosome-binding protein 1	RRBP1	S	959	1	0.322287	-0.0118121	-0.767732	-0.717165						0.0695657	0.88297
Q9H4A3;Q9Y3S1	Serine/threonine-protein kinase WNK1;Serine/threonine-protein kinase WNK2	WNK1;WNK2	T	2245;2157	1	0.0136536	0.288687	-0.120573	-0.234522	Other					0.0687511	0.884558
Q8N6H7	ADP-ribosylation factor GTPase-activating protein 2	ARFGAP2	S	368	1	0.0161819	-0.197634	0.0371144	0.814093						0.0668933	0.888289
Q6PKG0	La-related protein 1	LARP1	S	766	1	-0.0576607	0.155759	0.372206	0.857122				mTOR		0.0666847	0.88839
Q99700	Ataxin-2	ATXN2	S	772	1	-0.108839	0.0108752	0.732058	0.696412						0.0658408	0.88994
Q9BZ67	FERM domain-containing protein 8	FRMD8	S	446	1	-0.552238	0.198254	0.184137	0.875444						0.0650878	0.891324
Q9UDT6	CAP-Gly domain-containing linker protein 2	CLIP2	S	923	1	-0.150783	0.0602356	-0.24759	0.255527						0.0650644	0.891011
Q9Y4H4	G-protein-signaling modulator 3	GPSM3	S	39	1	-0.0583211	0.0511808	0.0429922	-0.208716			protein stabilization; molecular association, regulation; intracellular localization			0.0642896	0.892423
Q15555	Microtubule-associated protein RP/EB family member 2	MAPRE2	S	223	1	-0.444018	0.270251	-0.545559	-0.0935042						0.06394	0.892828
Q9Y2I8	WD repeat-containing protein 37	WDR37	S	24	1	-0.124259	-0.195725	-0.327833	-0.761784						0.0637358	0.892976
Q6P3S6	F-box only protein 42	FBXO42	S	488	1	-0.0412922	0.0842371	0.130278	0.494407						0.0636747	0.892763
Q9H2G2	STE20-like serine/threonine-protein kinase	SLK	S	571	1	0.142106	0.18214	-0.82567	-0.664223	STE					0.0623653	0.895308
P16157	Ankyrin-1	ANK1	S	1396	2	0.0200817	0.142962	0.557808	0.602806						0.0605266	0.899351
O60229	Kalirin	KALRN	S	1799	1	0.187947	0.151948	0.0637138	0.16708	CAMK					0.0594065	0.901559
Q99613;B5ME19	Eukaryotic translation initiation factor 3 subunit C;Eukaryotic translation initiation factor 3 subunit C-like protein	EIF3C;EIF3CL	S	39;39	1	0.22265	0.0972193	0.730551	1.10015						0.0586248	0.903101
Q8TF40	Folliculin-interacting protein 1	FNIP1	S	946	1	0.333432	-0.191451	-0.155856	-0.671861						0.0580285	0.904109
P11166	Solute carrier family 2, facilitated glucose transporter member 1	SLC2A1	T	478	2	0.314887	0.121277	0.392167	0.0199567						0.0578427	0.90415
Q92733	Proline-rich protein PRCC	PRCC	S	267	1	-0.118713	-0.195732	0.262837	0.245479						0.0576808	0.904146
Q5T4S7	E3 ubiquitin-protein ligase UBR4	UBR4	S	178	2	0.148913	-0.0173919	0.905443	0.714626						0.0573186	0.904195
Q5T4S7	E3 ubiquitin-protein ligase UBR4	UBR4	S	181	2	0.148913	-0.0173919	0.905443	0.714626						0.0573186	0.904567
Q13427	Peptidyl-prolyl cis-trans isomerase G	PPIG	S	687	1	-0.512401	0.0344879	0.159784	-0.0539245						0.0567196	0.905264
Q9C0C9	E2/E3 hybrid ubiquitin-protein ligase UBE2O	UBE2O	S	839	1	-0.33844	-0.224477	0.0936047	0.456402						0.0566495	0.905087
P04792	Heat shock protein beta-1	HSPB1	S	82	1	0.224635	0.183192	-0.375194	0.101575			protein degradation; molecular association, regulation; phosphorylation; activity, induced; sumoylation; ubiquitination; intracellular localization; protein conformation	MAPKAPK2;PKACA;P70S6KB;PKG1 iso2;PRKD1;Akt1		0.0557445	0.906879
Q8IXJ6	NAD-dependent protein deacetylase sirtuin-2	SIRT2	S	25	1	0.349414	0.18053	0.0839948	0.376032			molecular association, regulation; intracellular localization			0.0556115	0.906847
Q00839	Heterogeneous nuclear ribonucleoprotein U	HNRNPU	S	271	1	0.154388	0.0195704	0.0144673	-0.0365833						0.0555623	0.9066
P23497	Nuclear autoantigen Sp-100	SP100	S	18	1	0.111319	-0.0133108	-0.0212812	-0.0871282						0.0555211	0.906327
Q2PPJ7	Ral GTPase-activating protein subunit alpha-2	RALGAPA2	S	821	1	-0.134642	-0.0840671	0.268175	-0.0572999						0.0550216	0.90705
Q58WW2	DDB1- and CUL4-associated factor 6	DCAF6	S	847	2	-0.239246	0.00648472	-0.975771	-1.00397						0.0543127	0.907912
Q58WW2	DDB1- and CUL4-associated factor 6	DCAF6	S	850	2	-0.239246	0.00648472	-0.975771	-1.00397						0.0543127	0.908283
Q15746	Myosin light chain kinase, smooth muscle;Myosin light chain kinase, smooth muscle, deglutamylated form	MYLK	T	1778	1	-0.406657	-0.454607	-0.784501	-0.896241	CAMK					0.052824	0.911067
P28715	DNA repair protein complementing XP-G cells	ERCC5	S	341	1	-0.17762	-0.216453	-0.635522	-0.621067						0.0505076	0.916198
Q14515	SPARC-like protein 1	SPARCL1	S	80	2	-0.189139	-0.376374	-3.25089	-2.86123						0.0497447	0.917346
Q14515	SPARC-like protein 1	SPARCL1	S	84	2	-0.189139	-0.376374	-3.25089	-2.86123						0.0497447	0.917721
O60229	Kalirin	KALRN	S	1799	2	0.133449	0.148429	-0.198346	0.255568	CAMK					0.0491733	0.918336
O43815	Striatin	STRN	S	245	1	-0.0966811	-0.152855	0.220576	0.0538745						0.0487067	0.919055
O60333	Kinesin-like protein KIF1B	KIF1B	S	1487	1	-0.212502	-0.194175	0.0633378	-0.30372						0.0478632	0.920667
P08697	Alpha-2-antiplasmin	SERPINF2	Y	484	1	-0.217209	-0.151987	-0.842324	-0.362083						0.0474796	0.921111
Q6VY07	Phosphofurin acidic cluster sorting protein 1	PACS1	S	528	1	0.0724305	-0.107349	0.010784	-0.00576546						0.0438465	0.929557
Q12802	A-kinase anchor protein 13	AKAP13	S	1876	1	0.360265	0.282209	-0.160695	-0.58937						0.0434894	0.930067
Q9UBW5	Bridging integrator 2	BIN2	S	458	2	-0.0557617	-0.133527	0.168265	0.154279						0.0430015	0.930897
P51991	Heterogeneous nuclear ribonucleoprotein A3	HNRNPA3	S	358	1	-0.0233096	0.0868599	-0.496191	-0.109625						0.0429121	0.930767
Q9ULH1	Arf-GAP with SH3 domain, ANK repeat and PH domain-containing protein 1	ASAP1	S	717	1	-0.228977	-0.029668	-0.71126	-0.0561926						0.0429005	0.930413
O43314	Inositol hexakisphosphate and diphosphoinositol-pentakisphosphate kinase 2	PPIP5K2	S	38	1	-0.243985	-0.146804	-0.199451	0.356818						0.0426006	0.930765
Q53GL7	Poly [ADP-ribose] polymerase 10	PARP10	S	431	1	-0.00240412	0.133402	-0.198938	0.132634						0.042549	0.930546
P05106	Integrin beta-3	ITGB3	T	779	1	0.379891	0.105606	0.654364	0.465				PDK1;Akt1		0.0423871	0.930569
Q32MZ4	Leucine-rich repeat flightless-interacting protein 1	LRRFIP1	S	714	1	-0.109309	-0.11049	-0.128058	-0.278326						0.0423684	0.930235
Q9P289	Serine/threonine-protein kinase 26	STK26	T	178	1	0.022233	-0.151631	0.243989	0.455312	STE		intracellular localization	PKACA		0.0419909	0.930798
Q9ULM3	YEATS domain-containing protein 2	YEATS2	S	536	1	-0.0704417	-0.16783	-0.137182	-0.293421						0.0416392	0.931297
Q86WR0	Coiled-coil domain-containing protein 25	CCDC25	S	204	1	0.0304565	-0.119289	0.14566	-0.318933						0.0413371	0.931602
A6NC98	Coiled-coil domain-containing protein 88B	CCDC88B	S	436	1	0.118753	0.110276	0.402977	0.45071						0.0411572	0.93168
Q99501	GAS2-like protein 1	GAS2L1	S	306	1	0.123388	0.187713	-0.315124	-0.443085						0.0406097	0.932613
P08670	Vimentin	VIM	S	325	1	0.131534	0.0282094	0.137948	0.359133						0.0394119	0.935257
Q9NYM9	BET1-like protein	BET1L	S	37	1	-0.0424533	0.0787656	-0.00892562	0.382193						0.0392295	0.935353
Q8N699	Myc target protein 1	MYCT1	S	149	2	0.0349366	-0.0775172	0.00458655	0.184097						0.0389644	0.935614
Q8N699	Myc target protein 1	MYCT1	S	155	2	0.0349366	-0.0775172	0.00458655	0.184097						0.0389644	0.935236
Q9Y618	Nuclear receptor corepressor 2	NCOR2	S	2258	1	0.0146372	0.133968	-0.326179	0.128528						0.0383632	0.936337
Q6ZSZ5	Rho guanine nucleotide exchange factor 18	ARHGEF18	S	94	1	-0.0725194	0.0103679	0.416171	0.615066						0.0376918	0.937587
Q63HN8	E3 ubiquitin-protein ligase RNF213	RNF213	S	1258	1	0.168564	0.113109	0.351363	0.0479256						0.0376401	0.937334
P46934	E3 ubiquitin-protein ligase NEDD4	NEDD4	S	670	1	0.107572	0.135022	0.249574	0.0994396						0.0372011	0.9381
P04075	Fructose-bisphosphate aldolase A	ALDOA	S	36	1	0.19983	0.136137	0.0997407	0.34367						0.0368056	0.938615
Q8NBJ4	Golgi membrane protein 1	GOLM1	S	187	1	0.470375	0.220444	0.00866723	-0.297586						0.0366567	0.938635
Q08495	Dematin	DMTN	S	152	1	-0.0318947	0.0970064	-0.284524	-0.414359						0.0362416	0.939288
Q92797	Symplekin	SYMPK	S	1243	1	-0.0968804	-0.020039	0.174504	-0.072814						0.0353366	0.941172
Q5T1M5	FK506-binding protein 15	FKBP15	S	956	1	0.081728	0.121247	-0.0132789	-0.079834						0.0345515	0.942775
Q8WWM7	Ataxin-2-like protein	ATXN2L	S	339	1	0.0751714	0.257719	0.621993	-0.302124						0.0344208	0.94274
P43487	Ran-specific GTPase-activating protein	RANBP1	S	60	1	0.221342	0.154615	0.636206	0.730824						0.0344136	0.942375
Q66K74	Microtubule-associated protein 1S;MAP1S heavy chain;MAP1S light chain	MAP1S	S	731	1	0.231914	0.0753006	-0.227296	0.502011						0.0335917	0.944006
Q9UJX2	Cell division cycle protein 23 homolog	CDC23	S	588	1	-0.011585	0.16683	0.205039	0.555333						0.033547	0.943731
Q8NF91	Nesprin-1	SYNE1	S	8280	1	0.0388659	0.104729	0.688681	0.855539						0.0334844	0.94351
Q9Y2L6	FERM domain-containing protein 4B	FRMD4B	S	856	1	-0.0961407	-0.166955	-0.62029	-0.3226						0.0334529	0.943194
Q8WWN8	Arf-GAP with Rho-GAP domain, ANK repeat and PH domain-containing protein 3	ARAP3	S	1444	1	0.00465647	-0.127004	1.20651	0.909345						0.0328674	0.944375
P10645	Chromogranin-A;Vasostatin-1;Vasostatin-2;EA-92;ES-43;Pancreastatin;SS-18;WA-8;WE-14;LF-19;Catestatin;AL-11;GV-19;GR-44;ER-37;GE-25;Serpinin-RRG;Serpinin;p-Glu serpinin precursor	CHGA	S	322	1	0.0405772	0.244172	-0.903399	-0.110336						0.0289324	0.953779
Q9UPT8	Zinc finger CCCH domain-containing protein 4	ZC3H4	S	1275	1	-0.0296121	-0.119165	-0.202864	-0.412549						0.0288105	0.953661
P19338	Nucleolin	NCL	S	67	1	-0.104497	-0.00475534	-0.0731252	0.211491						0.0285935	0.953877
Q86TI0	TBC1 domain family member 1	TBC1D1	S	237	1	0.00686793	0.0989082	-0.0384821	-0.281804			molecular association, regulation	AMPKA1		0.0284501	0.953846
P16949	Stathmin	STMN1	S	25	1	0.0709163	-0.0538753	-0.349206	0.676258			protein stabilization; molecular association, regulation; activity, inhibited; phosphorylation	ERK1;CDK1;CDK2;P38D;PKCB		0.0269801	0.957086
Q8NHZ8	Anaphase-promoting complex subunit CDC26	CDC26	S	42	1	0.138067	0.211849	0.4513	0.791189						0.026721	0.957284
Q5VSL9	Striatin-interacting protein 1	STRIP1	S	335	1	-0.0530213	-0.0786754	0.0144331	0.399715						0.0266301	0.957099
Q14141	Septin-6	SEPT6	T	418	1	-0.087096	-0.0506289	-0.371224	-0.48805						0.0264696	0.957108
Q13393	Phospholipase D1	PLD1	S	499	1	0.164547	0.0684539	0.206174	-0.127392						0.0261605	0.957576
Q15056	Eukaryotic translation initiation factor 4H	EIF4H	S	21	1	-0.134946	-0.0661091	0.44743	0.301298						0.026043	0.957474
Q9UKV3	Apoptotic chromatin condensation inducer in the nucleus	ACIN1	S	216	1	-0.00373018	0.0817223	-0.753462	0.187506						0.0259757	0.957249
Q05193	Dynamin-1	DNM1	S	774	2	-0.0537721	0.126817	-0.270161	-0.547266			activity, induced; activity, inhibited			0.025142	0.959079
Q96JY6	PDZ and LIM domain protein 2	PDLIM2	S	178	1	0.133155	-0.345989	0.374094	-0.020694						0.0250783	0.958833
P22681	E3 ubiquitin-protein ligase CBL	CBL	S	483	1	-0.0581726	-0.0612023	0.386937	-0.124546						0.024476	0.959859
Q96AQ6	Pre-B-cell leukemia transcription factor-interacting protein 1	PBXIP1	S	43	1	0.0992547	0.20402	0.535032	-0.0426898						0.0228377	0.963648
Q4KMP7	TBC1 domain family member 10B	TBC1D10B	T	148	2	0.00590465	0.0948067	0.454487	0.348875						0.0225879	0.96388
Q8IYB3	Serine/arginine repetitive matrix protein 1	SRRM1	S	450	2	0.172013	-0.0517952	0.373113	-0.496173						0.0225664	0.963165
Q8IYB3	Serine/arginine repetitive matrix protein 1	SRRM1	S	452	2	0.172013	-0.0517952	0.373113	-0.496173						0.0225664	0.963549
P48634	Protein PRRC2A	PRRC2A	S	456	1	0.119728	0.0243341	-0.136527	-0.255364						0.0221579	0.963781
Q32P44	Echinoderm microtubule-associated protein-like 3	EML3	S	889	1	-0.0605301	-0.130335	-0.689598	-0.115242						0.0210786	0.966042
O60229	Kalirin	KALRN	S	1817	2	0.133449	0.179128	-0.0562014	0.287382	CAMK					0.0203551	0.967384
Q9UKG1	DCC-interacting protein 13-alpha	APPL1	S	401	1	0.407801	-0.104716	0.40961	0.661573						0.0193165	0.969542
P24821	Tenascin	TNC	S	72	1	0.21339	0.0880712	-0.909856	0.124467						0.0192717	0.969264
Q8IYB3	Serine/arginine repetitive matrix protein 1	SRRM1	S	389	2	-0.0370837	-0.0975246	-0.688576	-0.911296						0.0189777	0.969266
Q8IYB3	Serine/arginine repetitive matrix protein 1	SRRM1	S	393	2	-0.0370837	-0.0975246	-0.688576	-0.911296						0.0189777	0.969653
Q96K76	Ubiquitin carboxyl-terminal hydrolase 47	USP47	T	932	1	-0.0785645	-0.0381279	0.000278175	-0.138018						0.0189419	0.968994
P43243	Matrin-3	MATR3	S	188	1	-0.0774402	0.00665083	0.0775918	0.0908132						0.0175105	0.972398
P11171	Protein 4.1	EPB41	S	684	1	0.121113	0.00556577	0.211983	0.377356						0.0174296	0.972224
O14523	C2 domain-containing protein 2-like	C2CD2L	S	613	3	0.0386828	-0.0552235	0.0497461	-0.0846742						0.0166128	0.973536
O14523	C2 domain-containing protein 2-like	C2CD2L	S	619	3	0.0386828	-0.0552235	0.0497461	-0.0846742						0.0166128	0.973923
Q13247	Serine/arginine-rich splicing factor 6	SRSF6	S	303	1	0.0731262	0.00752271	0.277633	0.0822468						0.0164709	0.97351
Q05469	Hormone-sensitive lipase	LIPE	S	855	1	-0.0734467	0.0119404	0.402432	0.213089			molecular association, regulation; enzymatic activity, induced	AMPKA1;CAMK1A;PKACA		0.0158315	0.974774
P18583	Protein SON	SON	S	1697	1	-0.0985132	-0.0912278	-0.209435	-0.227704						0.0158113	0.974433
Q13884	Beta-1-syntrophin	SNTB1	S	389	1	-0.133336	-0.204865	-0.114539	0.13015						0.0156409	0.97451
P0C7M8	C-type lectin domain family 2 member L	CLEC2L	S	50	1	0.0558683	0.112683	0.172783	0.0798575						0.0147026	0.976484
Q86VX9	Vacuolar fusion protein MON1 homolog A	MON1A	S	153	1	0.0255118	-0.0627825	0.333134	0.224542						0.0145289	0.976555
Q6ZNJ1	Neurobeachin-like protein 2	NBEAL2	T	1867	1	-0.184754	-0.0909712	-1.08371	-0.298644						0.0143629	0.97659
Q7LDG7	RAS guanyl-releasing protein 2	RASGRP2	S	576	1	-0.30026	-0.156027	-0.940446	0.101007						0.0142022	0.976594
Q6ZSR9	Uncharacterized protein FLJ45252		S	93	1	0.0200891	0.765639	0.276311	0.834361						0.0140584	0.976523
Q00537	Cyclin-dependent kinase 17	CDK17	S	180	1	0.189911	0.139759	-0.730783	-0.28898	CMGC					0.0123236	0.980442
O14523	C2 domain-containing protein 2-like	C2CD2L	S	468	1	-0.0176449	-0.0771022	-0.193225	-0.892722						0.0120343	0.980749
Q5VVQ6	Ubiquitin thioesterase OTU1	YOD1	S	139	1	-0.0954756	-0.107585	0.0378589	-0.136044						0.0117538	0.981104
Q3YEC7	Rab-like protein 6	RABL6	S	596	2	0.0212276	-0.0219173	0.32954	0.281794						0.0114933	0.981389
Q3YEC7	Rab-like protein 6	RABL6	T	599	2	0.0212276	-0.0219173	0.32954	0.281794						0.0114933	0.981001
Q01082	Spectrin beta chain, non-erythrocytic 1	SPTBN1	S	2165	1	0.0506638	0.0141494	0.0192574	-0.237795						0.0111017	0.981604
Q9NR19	Acetyl-coenzyme A synthetase, cytoplasmic	ACSS2	S	30	1	0.022588	0.0731558	-0.153815	0.134081						0.011044	0.981343
Q96E09	Protein FAM122A	FAM122A	S	62	1	-0.0333656	-0.110063	-0.0713821	-0.19708						0.00971492	0.984336
Q14624	Inter-alpha-trypsin inhibitor heavy chain H4;70 kDa inter-alpha-trypsin inhibitor heavy chain H4;35 kDa inter-alpha-trypsin inhibitor heavy chain H4	ITIH4	S	225	1	-0.0942223	-0.0927085	-0.872955	-0.389679						0.00970909	0.983964
Q92785	Zinc finger protein ubi-d4	DPF2	S	142	1	-0.0148372	0.0193585	-0.134851	0.0499546						0.00919265	0.984966
Q16514	Transcription initiation factor TFIID subunit 12	TAF12	S	51	1	-0.00532757	0.0404959	0.403898	0.222295						0.00814575	0.987293
Q8N4L2	Type 2 phosphatidylinositol 4,5-bisphosphate 4-phosphatase	TMEM55A	S	18	1	0.0720575	-0.0501366	0.654634	0.540447						0.00793516	0.987466
P11166	Solute carrier family 2, facilitated glucose transporter member 1	SLC2A1	S	465	1	-0.0819427	0.0297299	0.109665	0.160828						0.00788415	0.98721
P11277	Spectrin beta chain, erythrocytic	SPTB	S	2128	2	-0.20471	0.0150866	-0.309784	-0.467027						0.00781055	0.986998
Q8ND56	Protein LSM14 homolog A	LSM14A	S	183	1	0.0128488	-0.0266679	0.128621	0.0480028						0.00770252	0.986885
O94921	Cyclin-dependent kinase 14	CDK14	S	78	1	0.44472	0.0917339	0.492606	-0.292404	CMGC					0.00767397	0.986586
Q9P2Y5	UV radiation resistance-associated gene protein	UVRAG	S	689	1	-0.533328	-0.840133	-0.315859	-0.192856						0.00727998	0.987146
Q15149	Plectin	PLEC	S	4626	1	-0.0409877	0.056841	0.043098	0.396788						0.00676434	0.988068
Q9BW71	HIRA-interacting protein 3	HIRIP3	S	227	1	0.0191995	-0.053935	0.297987	0.44822						0.00610543	0.989343
Q9H6Y2	WD repeat-containing protein 55	WDR55	S	14	1	-0.0877925	0.00551871	0.109664	0.541374						0.00580873	0.989723
Q6JBY9	CapZ-interacting protein	RCSD1	S	216	1	0.0558036	-0.00911574	0.406683	0.0283246						0.00516246	0.99098
Q9UK76	Hematological and neurological expressed 1 protein;Hematological and neurological expressed 1 protein, N-terminally processed	HN1	S	87	1	0.0230267	0.0257078	0.42491	0.111306						0.00502263	0.990987
O43182	Rho GTPase-activating protein 6	ARHGAP6	S	264	1	-0.0647165	0.0443585	0.181851	-0.00898318						0.00495753	0.990777
Q9Y608	Leucine-rich repeat flightless-interacting protein 2	LRRFIP2	S	309	1	-0.302733	-0.305239	-0.447091	-0.442611						0.00451509	0.991509
P17987	T-complex protein 1 subunit alpha	TCP1	S	119	1	-0.0200573	-0.0401131	-0.25131	0.490538						0.00411868	0.992097
Q8N201	Integrator complex subunit 1	INTS1	S	1326	1	0.102639	0.108704	0.441573	0.520377						0.00407985	0.991812
P02671	Fibrinogen alpha chain;Fibrinopeptide A;Fibrinogen alpha chain	FGA	S	618	1	0.113822	0.0713524	0.0454885	-1.21754						0.0038673	0.99197
Q13107	Ubiquitin carboxyl-terminal hydrolase 4	USP4	S	675	2	-0.040194	-0.00872272	0.1909	-0.543557						0.00333703	0.992895
Q9UPP1	Histone lysine demethylase PHF8	PHF8	S	857	1	0.00740206	-0.0379895	-0.0504911	0.00671667						0.00333228	0.99252
P33241	Lymphocyte-specific protein 1	LSP1	S	188	2	0.000220239	0.0381767	0.30252	-0.125164						0.00278095	0.993578
P16157	Ankyrin-1	ANK1	S	1392	2	0.0200817	0.0147926	0.454805	0.37272						0.000854856	0.998081
P16157	Ankyrin-1	ANK1	T	1378	1	-0.00226698	-0.016471	-0.100115	0.0787043						0.000328336	0.999146

### Sheet: TableS6_pYsites
Table S6. Identified tyrosine phosphorylation sites by superbinder enrichment.
UniProt IDs	Protein names	Gene names	Amino acid	Phosphosite residue numbers	Number of phosphorylations on the peptide	log2 ICU/HC	log2 COV-D1/HC	log2 COV-D7/HC	log2 COV-D10/HC	Kinase group (based on Manning et al.)	Activation loop site	ITRM-containing protein	ITRM motif	Regulatory site function by PhosphositePlus database	PhosphoSitePlus kinase	ANOVA Significant	-Log ANOVA p value	ANOVA q-value
Q96LC7	Sialic acid-binding Ig-like lectin 10	SIGLEC10	Y	691	1	1.18464	1.67729	2.13148	1.41219			TRUE			Lck;JAK3	+	3.62452	0.06
P05120	Plasminogen activator inhibitor 2	SERPINB2	Y	245	1	3.43186	3.09222	3.88569	2.88893							+	3.52565	0.038
P12318	Low affinity immunoglobulin gamma Fc region receptor II-a	FCGR2A	Y	281	1	-0.843018	-0.188332	-0.0705298	-0.0446217			TRUE			Syk	+	3.25396	0.04
Q7Z6M4	Transcription termination factor 4, mitochondrial;mTERF domain-containing protein 2 processed	MTERF4	Y	274	2	3.64805	3.89124	1.43149	1.30859							+	3.2188	0.031
Q13442	28 kDa heat- and acid-stable phosphoprotein	PDAP1	Y	17	1	0.187354	-1.41291	-2.05903	-1.73911							+	3.2175	0.0248
Q96DU3	SLAM family member 6	SLAMF6	Y	309	1	-0.964873	-1.81875	-1.45078	-0.975275			TRUE	ITSM	molecular association, regulation		+	3.14032	0.0266667
P23528	Cofilin-1	CFL1	Y	68	1	-0.420458	-1.485	-1.8678	-1.76281					protein degradation; ubiquitination	Src	+	3.11951	0.0228571
O00461	Golgi integral membrane protein 4	GOLIM4	Y	673	1	-0.313196	1.17296	0.995222	1.02137							+	3.09436	0.02
Q9H0U4;P62820	Ras-related protein Rab-1B;Ras-related protein Rab-1A	RAB1B;RAB1A	Y	5;8	1	0.115447	-1.08588	-1.1046	-1.65312							+	2.9971	0.0208889
P50402	Emerin	EMD	Y	94	2	-0.289919	-1.26643	-1.3699	-2.28058							+	2.98333	0.0188
P50402	Emerin	EMD	Y	95	2	-0.289919	-1.26643	-1.3699	-2.28058						Src	+	2.98333	0.0170909
Q86UL8	Membrane-associated guanylate kinase, WW and PDZ domain-containing protein 2	MAGI2	Y	746	1	2.19243	-4.33117	-6.14009	-6.49419							+	2.96537	0.018
Q9NWQ8	Phosphoprotein associated with glycosphingolipid-enriched microdomains 1	PAG1	Y	163	1	0.584291	1.89843	1.72483	1.61024							+	2.84832	0.0212308
Q14766	Latent-transforming growth factor beta-binding protein 1	LTBP1	Y	1600	2	0.00960843	-2.21716	-2.56745	-2.12966							+	2.76984	0.024
P43405	Tyrosine-protein kinase SYK	SYK	Y	525	1	0.708976	2.01281	1.96851	2.11489	TK	TRUE			enzymatic activity, induced	Syk;LYN	+	2.68525	0.0282667
Q68D51	DENN domain-containing protein 2C	DENND2C	Y	322	1	0.389666	-1.44431	-1.55186	-1.40434							+	2.62667	0.03125
Q9UIB8	SLAM family member 5	CD84	Y	296	2	-0.0978999	-1.33139	-1.80599	-2.09231			TRUE		molecular association, regulation		+	2.54964	0.0357647
P16885	1-phosphatidylinositol 4,5-bisphosphate phosphodiesterase gamma-2	PLCG2	Y	1217	1	-0.796871	-0.907977	-0.9826	-1.00315					enzymatic activity, induced	Lck	+	2.54757	0.0337778
Q86YW5	Trem-like transcript 1 protein	TREML1	Y	281	1	-0.582479	-1.42586	-1.36198	-2.15596			TRUE	ITIM	molecular association, regulation		+	2.51632	0.0343158
Q96P48	Arf-GAP with Rho-GAP domain, ANK repeat and PH domain-containing protein 1	ARAP1	Y	231	2	-0.250103	-2.41101	-2.77852	-3.16653						Brk	+	2.48401	0.0368
P37840;Q16143	Alpha-synuclein;Beta-synuclein	SNCA;SNCB	Y	39;39	1	-1.07262	-1.20807	-1.27524	-1.11678					protein stabilization; molecular association, regulation; phosphorylation	Abl	+	2.44195	0.0386667
Q15056	Eukaryotic translation initiation factor 4H	EIF4H	Y	7	1	1.23852	1.49489	1.82175	1.54875							+	2.44149	0.0370909
P0C0L4;P0C0L5	Complement C4-A;Complement C4 beta chain;Complement C4-A alpha chain;C4a anaphylatoxin;C4b-A;C4d-A;Complement C4 gamma chain;Complement C4-B;Complement C4 beta chain;Complement C4-B alpha chain;C4a anaphylatoxin;C4b-B;C4d-B;Complement C4 gamma chain	C4A;C4B	Y	1420;1420	1	0.341531	2.0642	1.82411	2.1131							+	2.43236	0.0363478
Q8WWA1	Transmembrane protein 40	TMEM40	Y	45	1	-0.568384	3.09954	4.76949	4.71657							+	2.42247	0.0351667
P06239;P12931	Tyrosine-protein kinase Lck;Proto-oncogene tyrosine-protein kinase Src	LCK;SRC	Y	394;419	1	-0.746013	-1.49829	-1.21274	-1.46126	TK	TRUE			molecular association, regulation; intracellular localization; phosphorylation; enzymatic activity, induced;molecular association, regulation; intracellular localization; protein conformation; enzymatic activity, induced	yopH;Lck;AXL;PDGFRB;Chk1;PKACA;Src;PDGFRA;CSK	+	2.39787	0.03696
Q13045	Protein flightless-1 homolog	FLII	Y	946	1	-0.137666	-0.82528	-1.01144	-0.30084							+	2.39478	0.0361538
P33241	Lymphocyte-specific protein 1	LSP1	Y	125	1	1.04797	1.97717	2.58388	1.9208							+	2.38798	0.0354074
Q9NR46	Endophilin-B2	SH3GLB2	Y	77	1	-0.224473	-1.09403	-1.3747	-1.17197							+	2.29353	0.0418571
P43405	Tyrosine-protein kinase SYK	SYK	Y	323	2	-0.358783	-1.41595	-1.50793	-1.71676	TK				molecular association, regulation; enzymatic activity, induced	LYN	+	2.26968	0.0424828
P07948	Tyrosine-protein kinase Lyn	LYN	Y	473	1	0.71248	1.02037	1.85778	1.58273	TK						+	2.24885	0.0429333
Q99704	Docking protein 1	DOK1	Y	362	2	-0.204437	-1.833	-2.13789	-2.2701					molecular association, regulation; phosphorylation	Src;INSR	+	2.22927	0.042125
Q99704	Docking protein 1	DOK1	Y	377	2	-0.204437	-1.833	-2.13789	-2.2701							+	2.22927	0.0434839
P04234	T-cell surface glycoprotein CD3 delta chain	CD3D	Y	160	1	0.554347	1.29915	1.4396	1.4959			TRUE	ITAM			+	2.20249	0.0430303
O75022	Leukocyte immunoglobulin-like receptor subfamily B member 3	LILRB3	Y	514	2	-0.163171	-1.23399	-2.04925	-2.36439			TRUE				+	2.19963	0.0421176
P20963	T-cell surface glycoprotein CD3 zeta chain	CD247	Y	123	1	-1.39219	1.00432	1.30621	1.33783			TRUE	ITAM	intracellular localization; phosphorylation		+	2.17768	0.0432
Q92835	Phosphatidylinositol 3,4,5-trisphosphate 5-phosphatase 1	INPP5D	Y	865	1	0.284073	1.33456	1.16765	1.94383					molecular association, regulation		+	2.16622	0.0426667
Q8IVB4	Sodium/hydrogen exchanger 9	SLC9A9	Y	631	1	-0.0365868	-1.40203	-2.07689	-2.09812							+	2.15451	0.0427027
Q6UWF3	SLP adapter and CSK-interacting membrane protein	SCIMP	Y	131	1	0.0425251	-1.55527	-1.95758	-2.03789							+	2.14948	0.0421053
Q8IVB4	Sodium/hydrogen exchanger 9	SLC9A9	Y	622	2	0.211458	-2.07549	-2.4246	-2.71876							+	2.08615	0.0446
Q8IVB4	Sodium/hydrogen exchanger 9	SLC9A9	Y	631	2	0.211458	-2.07549	-2.4246	-2.71876							+	2.08615	0.0457436
P42224	Signal transducer and activator of transcription 1-alpha/beta	STAT1	Y	701	1	1.01971	3.5008	5.87217	3.02813					activity, induced; protein degradation; sumoylation; molecular association, regulation; intracellular localization	Src;JAK1;JAK2;FGFR3;NPM-ALK;JAK3	+	2.08591	0.0435122
O15389	Sialic acid-binding Ig-like lectin 5	SIGLEC5	Y	520	2	1.60063	2.57731	2.87335	2.579			TRUE	ITIM			+	2.07262	0.0440952
Q9BZW8	Natural killer cell receptor 2B4	CD244	Y	369	1	-0.143546	-1.89046	-2.15568	-2.35842			TRUE				+	2.06895	0.0435349
Q99704	Docking protein 1	DOK1	Y	296	1	-0.605246	-1.10374	-0.533714	-0.802461					molecular association, regulation; intracellular localization		+	2.06191	0.0430909
P61106	Ras-related protein Rab-14	RAB14	Y	14	3	-0.428328	1.66409	0.488694	0.354457							+	2.06096	0.0423111
P07948	Tyrosine-protein kinase Lyn	LYN	Y	194	1	-0.457384	-0.947733	-0.871952	-1.42732	TK						+	2.0486	0.0431304
P01023	Alpha-2-macroglobulin	A2M	Y	695	1	1.13969	1.99439	2.28608	2.6793							+	2.04768	0.0422128
O15117	FYN-binding protein	FYB	Y	780	1	-0.148063	-1.48423	-1.70755	-1.78248						Fyn	+	2.03405	0.0429167
P78324	Tyrosine-protein phosphatase non-receptor type substrate 1	SIRPA	Y	429	1	0.256859	2.59869	3.06542	3.55291			TRUE	ITIM	molecular association, regulation; phosphorylation	CTK	+	1.99507	0.0465306
O43852	Calumenin	CALU	Y	47	2	-0.7137	0.259636	0.444893	1.21257							+	1.98949	0.0464
Q13443	Disintegrin and metalloproteinase domain-containing protein 9	ADAM9	Y	769	1	0.358778	-0.659513	-0.13636	-0.370851							+	1.92067	0.0542745
P04234	T-cell surface glycoprotein CD3 delta chain	CD3D	Y	149	1	0.517579	1.08978	1.11023	0.573532			TRUE	ITAM			+	1.91962	0.0533846
Q8N292	Protein GAPT	GAPT	Y	93	1	0.476514	0.866267	0.0972477	0.665683							+	1.90147	0.0549434
Q9NQ75	Cas scaffolding protein family member 4	CASS4	Y	350	1	0.349803	1.5386	2.19999	1.85968					molecular association, regulation		+	1.88876	0.0556296
P60709;P63261	Actin, cytoplasmic 1;Actin, cytoplasmic 1, N-terminally processed;Actin, cytoplasmic 2;Actin, cytoplasmic 2, N-terminally processed	ACTB;ACTG1	Y	294;294	1	0.297197	1.04987	1.36421	1.55234							+	1.81257	0.0663273
P07738	Bisphosphoglycerate mutase	BPGM	Y	92	1	0.0668399	1.55523	2.32172	1.82857							+	1.80096	0.0678571
Q6ZUJ8	Phosphoinositide 3-kinase adapter protein 1	PIK3AP1	Y	570	1	0.395834	1.35785	1.16954	0.445829						Abl	+	1.79793	0.0668772
Q9P126	C-type lectin domain family 1 member B	CLEC1B	Y	7	1	0.0458216	-1.5873	-2.12024	-2.43252					molecular association, regulation; activity, inhibited		+	1.79111	0.0668276
P50991	T-complex protein 1 subunit delta	CCT4	Y	269	1	0.369028	0.687892	0.388662	0.763588							+	1.78674	0.0662373
Q5VY43	Platelet endothelial aggregation receptor 1	PEAR1	Y	925	2	-0.185368	-1.27082	-1.53529	-1.66207							+	1.78284	0.0658667
Q09666	Neuroblast differentiation-associated protein AHNAK	AHNAK	Y	5836	1	-0.284657	1.07992	2.34332	2.11674							+	1.73683	0.0739016
P35579	Myosin-9	MYH9	Y	9	2	-0.458024	-0.814393	-0.473952	-0.500759							+	1.73186	0.0737419
P35579	Myosin-9	MYH9	Y	11	2	-0.458024	-0.814393	-0.473952	-0.500759							+	1.73186	0.0725714
O60711	Leupaxin	LPXN	Y	22	1	-1.1962	-1.38148	-1.26193	-1.52724							+	1.70946	0.0754375
P02679	Fibrinogen gamma chain	FGG	Y	448	1	0.596929	1.50367	1.48563	1.84502							+	1.70063	0.0756923
P16284	Platelet endothelial cell adhesion molecule	PECAM1	Y	713	1	0.418975	0.810002	1.17892	0.442222			TRUE	ITSM	activity, induced; molecular association, regulation; intracellular localization	Lck;Fyn	+	1.69961	0.0746061
Q8N423;Q8NHL6	Leukocyte immunoglobulin-like receptor subfamily B member 2;Leukocyte immunoglobulin-like receptor subfamily B member 1	LILRB2;LILRB1	Y	533;533	1	-0.73998	-1.2595	-0.626291	-0.612377			TRUE	ITIM	molecular association, regulation; phosphorylation		+	1.69003	0.0755224
Q9UDY2	Tight junction protein ZO-2	TJP2	Y	265	1	-1.3553	-2.27824	-1.90711	-2.0062							+	1.68586	0.0752353
Q9Y624	Junctional adhesion molecule A	F11R	Y	280	1	0.771234	-0.286577	0.147418	0.24109					molecular association, regulation		+	1.67795	0.0757101
Q9UBD6	Ammonium transporter Rh type C	RHCG	Y	200	1	1.31131	1.90653	1.73937	2.67935							+	1.67389	0.0750857
P07359	Platelet glycoprotein Ib alpha chain;Glycocalicin	GP1BA	Y	294	1	0.552418	1.43904	1.08615	1.30009							+	1.64957	0.0787606
Q99704	Docking protein 1	DOK1	Y	409	1	0.600919	-0.53078	-0.935141	-0.338843							+	1.6371	0.0804444
Q13113	PDZK1-interacting protein 1	PDZK1IP1	Y	99	1	0.327897	2.29012	3.14751	1.73382							+	1.63038	0.0807123
O43768;P56211	Alpha-endosulfine;cAMP-regulated phosphoprotein 19	ENSA;ARPP19	Y	70;65	1	-0.407631	-0.681789	-0.69897	-0.527824							+	1.6248	0.0807027
Q0ZGT2	Nexilin	NEXN	Y	431	1	0.367277	-0.340908	0.0569727	-0.33418							+	1.6201	0.08048
Q8TD46	Cell surface glycoprotein CD200 receptor 1	CD200R1	Y	302	1	0.438748	0.583843	0.567943	0.755944					molecular association, regulation		+	1.5957	0.0837895
Q8N392	Rho GTPase-activating protein 18	ARHGAP18	Y	201	1	0.803924	1.60991	1.5145	1.07799							+	1.59506	0.0827013
O75022	Leukocyte immunoglobulin-like receptor subfamily B member 3	LILRB3	Y	514	1	0.904672	1.10997	1.69188	1.33553			TRUE				+	1.59102	0.0826154
P02730	Band 3 anion transport protein	SLC4A1	Y	904	1	-1.91268	-1.28444	-1.17863	-0.717467					intracellular localization	Syk;LYN	+	1.55845	0.0886076
Q05655	Protein kinase C delta type;Protein kinase C delta type regulatory subunit;Protein kinase C delta type catalytic subunit	PRKCD	Y	313	2	0.127062	-0.955318	-0.852632	-1.3423	AGC				molecular association, regulation; protein conformation; enzymatic activity, altered; phosphorylation	Src	+	1.55436	0.08825
Q9BTT0	Acidic leucine-rich nuclear phosphoprotein 32 family member E	ANP32E	Y	235	1	0.242027	1.14882	1.81651	1.50953							+	1.54785	0.089037
P49023	Paxillin	PXN	Y	118	1	1.7488	1.40268	1.22797	1.08623					molecular association, regulation; intracellular localization	Abl	+	1.54618	0.0880976
Q9NWQ8	Phosphoprotein associated with glycosphingolipid-enriched microdomains 1	PAG1	Y	227	1	0.278993	-0.524391	-0.7551	-0.766772							+	1.54585	0.0870361
Q14247	Src substrate cortactin	CTTN	Y	178	1	0.0262207	-0.660751	-1.107	-0.696848							+	1.54167	0.0869524
Q9Y450	HBS1-like protein	HBS1L	Y	58	1	0.201063	1.14757	1.72541	1.13642							+	1.53611	0.0868706
Q9Y262	Eukaryotic translation initiation factor 3 subunit L	EIF3L	Y	36	1	0.769327	1.24326	1.98184	1.75663							+	1.51797	0.090093
Q99704	Docking protein 1	DOK1	Y	362	1	-0.359471	-0.723076	-0.619868	-0.776217					molecular association, regulation; phosphorylation	Src;INSR	+	1.51622	0.0895172
Q5JQS6	Germinal center-associated signaling and motility-like protein	GCSAML	Y	129	2	0.433803	1.28908	1.16175	0.582066							+	1.49926	0.0929091
O43639	Cytoplasmic protein NCK2	NCK2	Y	286	2	-0.374888	-1.59309	-2.20397	-2.27437							+	1.47807	0.0959556
O43639	Cytoplasmic protein NCK2	NCK2	Y	287	2	-0.374888	-1.59309	-2.20397	-2.27437							+	1.47807	0.0970337
Q9H939	Proline-serine-threonine phosphatase-interacting protein 2	PSTPIP2	Y	333	1	-0.410659	-1.79886	-2.04833	-2.53465					molecular association, regulation		+	1.46918	0.0969231
P09769	Tyrosine-protein kinase Fgr	FGR	Y	34	2	0.669334	1.50877	2.45509	2.0409	TK						+	1.46173	0.0975652
O60716	Catenin delta-1	CTNND1	Y	96	1	0.621878	0.144306	-0.733606	-0.260217					intracellular localization		+	1.45609	0.0984516
O15389	Sialic acid-binding Ig-like lectin 5	SIGLEC5	Y	544	1	1.54253	2.11375	2.76669	2.4347			TRUE	ITSM			+	1.45141	0.0987234
P50570	Dynamin-2	DNM2	Y	463	3	0.353623	1.6896	2.66923	1.62963								1.43885	0.101053
Q8NEQ5	Transmembrane protein C1orf162	C1orf162	Y	120	1	-0.135576	-0.804404	-0.516247	-0.9166								1.43759	0.100375
Q15056	Eukaryotic translation initiation factor 4H	EIF4H	Y	12	2	0.0700785	-0.526418	-0.829469	-0.906457								1.42499	0.103093
P68363;Q71U36	Tubulin alpha-1B chain;Tubulin alpha-1A chain	TUBA1B;TUBA1A	Y	432;432	1	-1.06295	0.716651	1.25896	1.39284								1.40527	0.107388
P42768	Wiskott-Aldrich syndrome protein	WAS	Y	291	1	-0.399073	-0.996922	-0.623998	-0.625911					activity, induced; molecular association, regulation	Abl;Lck;NPM-ALK;Hck;Ack;LYN		1.39151	0.11002
P30273	High affinity immunoglobulin epsilon receptor subunit gamma	FCER1G	Y	76	1	0.642636	0.633775	0.894339	0.45078			TRUE	ITAM				1.38954	0.10964
O15194	CTD small phosphatase-like protein	CTDSPL	Y	267	1	0.745824	-0.533409	0.269163	-0.0622354								1.35672	0.118812
Q9UIB8	SLAM family member 5	CD84	Y	341	1	-0.20517	1.18326	1.27637	1.54938			TRUE					1.34877	0.120157
Q9NZB2;Q5T035	Constitutive coactivator of PPAR-gamma-like protein 1;Putative uncharacterized protein C9orf129	FAM120A;C9orf129	Y	431;80	1	-0.203624	1.68757	2.11256	1.59314								1.34593	0.120272
P40763	Signal transducer and activator of transcription 3	STAT3	Y	705	1	2.33093	1.72421	1.82129	1.18191					activity, induced; protein degradation; molecular association, regulation; intracellular localization; phosphorylation	Src;Fer;Ret iso3;JAK2;NEK6;PKM;Mer;Fyn;AXL;ALK		1.33624	0.122346
O43561	Linker for activation of T-cells family member 1	LAT	Y	255	1	0.065445	-1.04927	-1.17626	-1.12563			TRUE		activity, induced; molecular association, regulation			1.32487	0.124457
O95866	Protein G6b	G6B	Y	237	2	0.0153531	-1.83508	-2.29325	-2.56381			TRUE		molecular association, regulation			1.32298	0.123962
P09693	T-cell surface glycoprotein CD3 gamma chain	CD3G	Y	160	1	-0.22446	1.37756	2.28744	2.02296			TRUE	ITAM				1.31425	0.125421
Q9Y2Z0	Suppressor of G2 allele of SKP1 homolog	SUGT1	Y	317	1	-0.177969	-0.793554	-1.03751	-0.472817								1.31068	0.125148
P30273	High affinity immunoglobulin epsilon receptor subunit gamma	FCER1G	Y	65	1	0.213044	0.918598	0.534103	0.500442			TRUE	ITAM	phosphorylation			1.30736	0.124587
O00501	Claudin-5	CLDN5	Y	212	2	0.157975	0.92674	1.0535	1.38442								1.30613	0.123818
Q86UX7	Fermitin family homolog 3	FERMT3	Y	504	1	0.130947	2.00769	2.39532	2.86324								1.29627	0.125333
P51816	AF4/FMR2 family member 2	AFF2	Y	1188	2	1.2654	1.41514	0.443994	0.928314								1.29359	0.124964
Q9NWQ8	Phosphoprotein associated with glycosphingolipid-enriched microdomains 1	PAG1	Y	417	1	1.48143	1.33103	0.872973	0.971136								1.28248	0.127894
Q9NZM3	Intersectin-2	ITSN2	Y	968	1	0.621609	0.567141	0.726498	0.690015								1.27411	0.129439
Q92608	Dedicator of cytokinesis protein 2	DOCK2	Y	209	1	-0.918079	0.0321828	0.750456	-0.536346								1.27355	0.12873
O75822	Eukaryotic translation initiation factor 3 subunit J	EIF3J	Y	254	1	-0.404442	0.322554	0.171686	0.520614								1.27049	0.128655
Q9Y4H4	G-protein-signaling modulator 3	GPSM3	Y	108	1	0.517116	1.30029	1.66693	1.48234								1.26882	0.128
Q05655	Protein kinase C delta type;Protein kinase C delta type regulatory subunit;Protein kinase C delta type catalytic subunit	PRKCD	Y	334	1	1.173	0.978946	0.81815	0.597364	AGC				molecular association, regulation; enzymatic activity, induced	Src		1.26635	0.127831
Q9UDY2	Tight junction protein ZO-2	TJP2	Y	249	2	1.09558	0.20257	0.114906	0.543027								1.26354	0.127765
O95866	Protein G6b	G6B	Y	211	1	-0.244348	-0.80668	-0.419582	-0.706827			TRUE	ITIM	molecular association, regulation			1.26122	0.127333
P07108	Acyl-CoA-binding protein	DBI	Y	29	1	-0.825116	-0.522351	-0.539828	-0.231021								1.26048	0.126645
Q9H400	Lck-interacting transmembrane adapter 1	LIME1	Y	254	1	0.379662	-1.73913	-1.84738	-2.23496			TRUE		molecular association, regulation			1.26004	0.125869
Q9BQE3	Tubulin alpha-1C chain	TUBA1C	Y	432	1	-0.844502	-0.655528	-0.256094	-0.544451								1.25907	0.125171
P04083	Annexin A1	ANXA1	Y	21	1	-0.349994	-1.53055	-1.58983	-1.48203					intracellular localization	Src;Abl;EGFR		1.2575	0.124548
P05556	Integrin beta-1	ITGB1	Y	783	1	-0.498377	-1.11066	-1.80126	-1.31332					molecular association, regulation; intracellular localization	Arg		1.25661	0.12384
Q06124	Tyrosine-protein phosphatase non-receptor type 11	PTPN11	Y	580	1	-0.268935	0.748547	1.31245	1.4445					molecular association, regulation; phosphorylation; enzymatic activity, induced	ALK		1.24739	0.12546
P43405	Tyrosine-protein kinase SYK	SYK	Y	526	1	0.79425	1.66457	1.8042	1.08828	TK	TRUE			enzymatic activity, induced	Syk;LYN		1.23244	0.129449
P22314	Ubiquitin-like modifier-activating enzyme 1	UBA1	Y	55	1	0.451477	-1.36358	-1.78551	-2.13311								1.23007	0.129438
P02787	Serotransferrin	TF	Y	536	1	-0.723625	1.22419	-0.946782	1.40916								1.2267	0.12986
Q14247	Src substrate cortactin	CTTN	Y	334	1	-0.0920442	0.868564	0.787479	1.1001						Src		1.21623	0.133323
P12259	Coagulation factor V;Coagulation factor V heavy chain;Coagulation factor V light chain	F5	Y	1546	3	-1.52622	-1.20551	-2.58212	-1.69969								1.18651	0.14284
Q8TD19	Serine/threonine-protein kinase Nek9	NEK9	Y	845	1	0.169115	-0.844859	-1.05648	-1.40054	Other							1.17581	0.145242
P55072	Transitional endoplasmic reticulum ATPase	VCP	Y	805	1	-0.844038	-0.278077	0.121681	0.373769					molecular association, regulation; intracellular localization			1.17535	0.144331
O00453	Leukocyte-specific transcript 1 protein	LST1	Y	88	1	0.162457	0.754424	1.30395	1.48281								1.17259	0.144657
O43164	E3 ubiquitin-protein ligase Praja-2	PJA2	Y	63	1	0.0713468	-0.67291	-0.675633	-1.1408								1.17253	0.143644
P50402	Emerin	EMD	Y	85	1	0.0360191	0.936103	0.426724	1.02679								1.16947	0.143647
Q9Y286	Sialic acid-binding Ig-like lectin 7	SIGLEC7	Y	437	1	-0.26639	0.506028	0.565056	0.864965			TRUE	ITIM				1.16362	0.144613
Q9GZY6	Linker for activation of T-cells family member 2	LAT2	Y	95	1	0.345672	0.874601	1.25047	1.084						LYN		1.14936	0.148986
P16284	Platelet endothelial cell adhesion molecule	PECAM1	Y	690	1	-0.915467	-0.794646	-0.424028	-0.10615			TRUE	ITIM	activity, induced; molecular association, regulation	Fyn		1.14684	0.148835
P53801	Pituitary tumor-transforming gene 1 protein-interacting protein	PTTG1IP	Y	174	1	1.13565	0.892559	1.76733	0.477348					molecular association, regulation; intracellular localization	Src		1.14484	0.148571
P49841;P49840	Glycogen synthase kinase-3 beta;Glycogen synthase kinase-3 alpha	GSK3B;GSK3A	Y	216;279	1	0.963485	1.07658	1.96179	1.72236	CMGC				enzymatic activity, induced;protein stabilization; molecular association, regulation; intracellular localization; protein conformation; enzymatic activity, induced	GSK3B;MEK1;GSK3A		1.14191	0.148539
Q14590	Zinc finger protein 235	ZNF235	Y	302	3	-0.496787	1.03253	2.15552	2.16568								1.14033	0.148197
Q06187	Tyrosine-protein kinase BTK	BTK	Y	223	1	0.131093	-1.12054	-1.40676	-1.22635	TK				enzymatic activity, induced	TEC;Abl;Btk;ITK;LYN		1.13816	0.148028
P07359	Platelet glycoprotein Ib alpha chain;Glycocalicin	GP1BA	Y	295	1	0.217982	0.713836	0.688657	0.70975								1.13077	0.149417
Q14247	Src substrate cortactin	CTTN	Y	421	2	-0.191066	-0.65028	-0.813461	-0.440069					molecular association, regulation	Syk;Pyk2;Fyn		1.12085	0.152138
P16591	Tyrosine-protein kinase Fer	FER	Y	402	1	0.0138948	1.34944	2.07216	1.82226	TK							1.1206	0.151123
O43914	TYRO protein tyrosine kinase-binding protein	TYROBP	Y	91	1	-0.497358	-1.25458	-0.954867	-0.788825			TRUE	ITAM				1.11402	0.15298
P12259	Coagulation factor V;Coagulation factor V heavy chain;Coagulation factor V light chain	F5	Y	1543	2	-0.897869	-0.847133	-1.50336	-1.16323								1.11347	0.152108
P06239	Tyrosine-protein kinase Lck	LCK	Y	505	1	-0.315423	-1.23041	-0.858739	-0.590937	TK				molecular association, regulation; intracellular localization; enzymatic activity, inhibited; activity, inhibited; protein conformation; phosphorylation	Lck;CSK		1.11015	0.152322
Q7Z3E2	Coiled-coil domain-containing protein 186	CCDC186	Y	441	1	1.51428	0.7756	0.444544	0.328432								1.10369	0.153787
Q8WWA1	Transmembrane protein 40	TMEM40	Y	117	1	0.112872	-0.490938	-0.0500235	0.157661								1.0974	0.15547
Q14289	Protein-tyrosine kinase 2-beta	PTK2B	Y	579	2	0.275953	-0.677733	-0.720811	-0.922183	TK	TRUE						1.09556	0.155447
Q14289	Protein-tyrosine kinase 2-beta	PTK2B	Y	580	2	0.275953	-0.677733	-0.720811	-0.922183	TK	TRUE						1.09556	0.154431
O15389	Sialic acid-binding Ig-like lectin 5	SIGLEC5	Y	520	1	1.05116	1.35035	1.74569	1.57396			TRUE	ITIM				1.08488	0.158
P02730	Band 3 anion transport protein	SLC4A1	Y	359	1	-0.969544	-1.41313	-1.53059	-1.7446					activity, induced; molecular association, regulation; intracellular localization; phosphorylation	Syk;LYN		1.07771	0.160594
Q9NWQ8	Phosphoprotein associated with glycosphingolipid-enriched microdomains 1	PAG1	Y	359	1	-0.00450382	0.795273	0.864106	0.982822								1.07702	0.159897
Q5VY43	Platelet endothelial aggregation receptor 1	PEAR1	Y	979	2	0.390765	-0.16126	-0.806401	-0.46374								1.0662	0.163439
Q9NPY3	Complement component C1q receptor	CD93	Y	628	1	0.393674	0.86109	0.266585	0.679866					molecular association, regulation	Src		1.04776	0.17
P16591	Tyrosine-protein kinase Fer	FER	Y	714	1	0.306811	0.984665	1.45	1.52511	TK	TRUE			enzymatic activity, induced	Src;Fer		1.04606	0.169711
Q14289	Protein-tyrosine kinase 2-beta	PTK2B	Y	819	1	-0.299627	-0.800519	-0.612666	-0.562641	TK							1.0426	0.1704
P43405	Tyrosine-protein kinase SYK	SYK	Y	352	2	0.107807	0.879841	0.248195	1.10842	TK				molecular association, regulation; enzymatic activity, induced	Syk;LYN		1.03442	0.17287
O43294	Transforming growth factor beta-1-induced transcript 1 protein	TGFB1I1	Y	60	1	0.446474	1.40692	1.26439	1.70067					molecular association, regulation; activity, inhibited	Pyk2;Fyn		1.02018	0.178543
Q9C0D7	Probable ribonuclease ZC3H12C	ZC3H12C	Y	617	1	0.231626	0.875665	1.14089	1.59315								0.992814	0.191288
Q96D31	Calcium release-activated calcium channel protein 1	ORAI1	Y	300	1	-0.305703	0.562052	0.739895	1.22003								0.991144	0.190707
Q93052	Lipoma-preferred partner	LPP	Y	301	1	-0.123219	-0.909301	-1.08339	-1.00092						Src		0.989246	0.19057
O00501	Claudin-5	CLDN5	Y	212	1	-0.00337391	-0.631745	-0.155042	-0.614287								0.981605	0.192747
P12259	Coagulation factor V;Coagulation factor V heavy chain;Coagulation factor V light chain	F5	Y	1543	3	-1.39908	-1.18676	-2.37429	-1.56807								0.972707	0.196527
Q96HC4	PDZ and LIM domain protein 5	PDLIM5	Y	251	1	0.0364921	-0.838143	-0.701573	-0.855994								0.971387	0.196
Q8WWA1	Transmembrane protein 40	TMEM40	Y	25	1	0.840388	1.08983	1.75993	1.54927								0.970944	0.195077
P11413	Glucose-6-phosphate 1-dehydrogenase	G6PD	Y	401	1	0.644452	1.29635	1.29343	0.948168								0.968874	0.195035
P16157	Ankyrin-1	ANK1	Y	1073	1	0.950377	2.12812	2.84201	2.67598								0.954862	0.200608
Q86UX7	Fermitin family homolog 3	FERMT3	Y	162	1	-0.531118	-0.53241	-1.51806	-0.742818								0.953032	0.200326
O15231	Zinc finger protein 185	ZNF185	Y	408	1	-0.471784	0.285509	0.96213	0.872675								0.946247	0.202728
Q9UIB8	SLAM family member 5	CD84	Y	316	1	-0.797698	0.420488	1.08412	1.0293			TRUE	ITSM	molecular association, regulation			0.934114	0.207586
P30740	Leukocyte elastase inhibitor	SERPINB1	Y	84	1	0.780886	0.350403	-0.0448202	-0.502678								0.932339	0.207634
P23588	Eukaryotic translation initiation factor 4B	EIF4B	Y	609	2	-0.454742	-1.42556	-1.25663	-1.41907								0.92452	0.211023
P68366	Tubulin alpha-4A chain	TUBA4A	Y	440	1	0.176218	-0.407323	-0.71992	-0.603574								0.922138	0.211028
O15117	FYN-binding protein	FYB	Y	571	1	-0.763809	0.346954	0.410418	0.5107					molecular association, regulation	Fyn		0.913862	0.214315
P21291	Cysteine and glycine-rich protein 1	CSRP1	Y	57	1	-0.70131	-0.40552	-0.23391	0.178744					intracellular localization			0.911676	0.214391
P23528;Q9Y281	Cofilin-1;Cofilin-2	CFL1;CFL2	Y	89;89	1	-1.2161	-0.962815	-2.15109	-2.0357								0.906582	0.215622
Q9UDY2	Tight junction protein ZO-2	TJP2	Y	1118	1	-0.515701	0.277696	-0.141938	0.61706								0.906176	0.214807
P04004	Vitronectin;Vitronectin V65 subunit;Vitronectin V10 subunit;Somatomedin-B	VTN	Y	75	3	-0.945622	-1.37572	-2.70404	-2.26759								0.891023	0.222725
P07359	Platelet glycoprotein Ib alpha chain;Glycocalicin	GP1BA	Y	294	2	0.474833	1.03603	0.671761	0.696329								0.882768	0.226514
P07359	Platelet glycoprotein Ib alpha chain;Glycocalicin	GP1BA	Y	295	2	0.474833	1.03603	0.671761	0.696329								0.882768	0.225283
P12318	Low affinity immunoglobulin gamma Fc region receptor II-a	FCGR2A	Y	281	2	-0.746632	0.600731	1.41075	0.971382			TRUE			Syk		0.874143	0.228194
P12318	Low affinity immunoglobulin gamma Fc region receptor II-a	FCGR2A	Y	288	2	-0.746632	0.600731	1.41075	0.971382			TRUE	ITAM		Fyn;BLK		0.874143	0.229427
Q86UQ4	ATP-binding cassette sub-family A member 13	ABCA13	Y	4496	2	0.410194	0.645955	0.617547	0.129832								0.869796	0.229754
O95866	Protein G6b	G6B	Y	237	1	-0.459222	-0.518188	-1.18858	-0.711132			TRUE		molecular association, regulation			0.857288	0.235617
Q9BZW8	Natural killer cell receptor 2B4	CD244	Y	271	1	-0.192398	0.681133	1.56649	1.53748			TRUE	ITSM				0.853758	0.23636
P07766	T-cell surface glycoprotein CD3 epsilon chain	CD3E	Y	199	1	-0.110622	0.514394	0.766019	0.446274			TRUE	ITAM		Fyn		0.851355	0.236484
P05106	Integrin beta-3	ITGB3	Y	773	1	-0.000714684	-0.617792	0.480131	-0.118953					activity, induced; molecular association, regulation; intracellular localization; protein processing; protein conformation; activity, inhibited	Src		0.849083	0.236691
Q5T0N5	Formin-binding protein 1-like	FNBP1L	Y	291	1	-0.728741	-0.616332	-1.1304	-0.72916								0.840489	0.241208
P06733;P13929	Alpha-enolase;Beta-enolase	ENO1;ENO3	Y	44;44	1	-0.150112	0.487199	0.33176	1.11821								0.832882	0.245306
Q8N5J2	Protein FAM63A	FAM63A	Y	3	1	-0.846663	0.916072	0.926856	0.340634								0.831998	0.244619
P19634	Sodium/hydrogen exchanger 1	SLC9A1	Y	708	1	-0.235515	-1.16621	-0.953802	-0.785668								0.827174	0.246933
Q9UDY2	Tight junction protein ZO-2	TJP2	Y	426	1	-0.597703	0.452022	0.626337	0.342072								0.825232	0.247204
O43914	TYRO protein tyrosine kinase-binding protein	TYROBP	Y	102	1	-0.336686	0.485289	0.49183	0.343073			TRUE	ITAM				0.823072	0.24735
Q9NQ75	Cas scaffolding protein family member 4	CASS4	Y	98	3	-0.110589	-0.61729	-1.03195	-0.834524								0.82286	0.246242
Q9NQ75	Cas scaffolding protein family member 4	CASS4	Y	113	3	-0.110589	-0.61729	-1.03195	-0.834524								0.82286	0.245005
P80303	Nucleobindin-2;Nesfatin-1	NUCB2	Y	350	1	-0.762796	-0.321516	-0.728867	-0.318823								0.817167	0.24766
P50402	Emerin	EMD	Y	95	1	0.306237	0.582155	1.0236	0.513417						Src		0.814524	0.248239
Q99439	Calponin-2	CNN2	Y	269	1	-0.157767	-0.824272	-0.245183	-0.4289								0.810285	0.249703
Q9UJU6	Drebrin-like protein	DBNL	Y	140	1	0.316505	1.02271	1.11226	1.15838								0.806923	0.2507
P29350	Tyrosine-protein phosphatase non-receptor type 6	PTPN6	Y	564	1	0.117048	-0.525818	-0.732716	-0.832961					molecular association, regulation; enzymatic activity, induced	Src;Lck		0.802621	0.252608
O43852	Calumenin	CALU	Y	47	1	-1.22628	-0.801674	-0.911062	-0.51507								0.793944	0.257229
Q9Y2L6	FERM domain-containing protein 4B	FRMD4B	Y	870	1	0.768074	0.328892	-0.20266	0.234638								0.79213	0.257107
O75038	1-phosphatidylinositol 4,5-bisphosphate phosphodiesterase eta-2	PLCH2	Y	69	3	1.47454	3.46233	4.5792	2.27049								0.788784	0.258106
O75038	1-phosphatidylinositol 4,5-bisphosphate phosphodiesterase eta-2	PLCH2	Y	70	3	1.47454	3.46233	4.5792	2.27049								0.788784	0.256865
P22681	E3 ubiquitin-protein ligase CBL	CBL	Y	674	1	-0.318567	0.293256	0.249926	0.110259								0.784866	0.258105
Q9NWQ8	Phosphoprotein associated with glycosphingolipid-enriched microdomains 1	PAG1	Y	181	2	0.136511	-0.418399	-0.336096	-0.397955					molecular association, regulation			0.780276	0.259981
P09769	Tyrosine-protein kinase Fgr	FGR	Y	412	1	-1.26037	-0.239315	-0.306739	0.00380468	TK	TRUE						0.778031	0.260436
P23528	Cofilin-1	CFL1	Y	140	1	-0.0575358	-0.462615	0.373646	0.151508								0.774992	0.261245
Q9UIQ6	Leucyl-cystinyl aminopeptidase;Leucyl-cystinyl aminopeptidase, pregnancy serum form	LNPEP	Y	70	1	0.449953	0.874504	1.08539	0.379096								0.767977	0.264901
O15117	FYN-binding protein	FYB	Y	651	1	0.157376	-0.489369	-0.0380883	-0.0720317					molecular association, regulation	Fyn		0.76532	0.265383
Q5VY43	Platelet endothelial aggregation receptor 1	PEAR1	Y	979	1	0.607514	-0.929249	-0.266896	-0.420899								0.763524	0.265321
Q06124	Tyrosine-protein phosphatase non-receptor type 11	PTPN11	Y	62	1	0.932323	0.327802	0.67064	0.539982								0.738939	0.282222
P07900;Q14568;P08238;Q58FF8	Heat shock protein HSP 90-alpha;Heat shock protein HSP 90-alpha A2;Heat shock protein HSP 90-beta;Putative heat shock protein HSP 90-beta 2	HSP90AA1;HSP90AA2P;HSP90AB1;HSP90AB2P	Y	284;283;276;198	1	1.98218	1.37632	3.18288	2.75172								0.730756	0.286691
Q05655	Protein kinase C delta type;Protein kinase C delta type regulatory subunit;Protein kinase C delta type catalytic subunit	PRKCD	Y	313	1	-0.21736	0.478905	1.11784	0.992028	AGC				molecular association, regulation; protein conformation; enzymatic activity, altered; phosphorylation	Src		0.729743	0.286202
Q9Y286	Sialic acid-binding Ig-like lectin 7	SIGLEC7	Y	460	1	-0.630968	-0.284049	-0.36841	-0.344026			TRUE					0.726505	0.287324
P13796;P13797	Plastin-2;Plastin-3	LCP1;PLS3	Y	124;127	1	0.235588	-0.343509	0.173485	0.219776								0.709667	0.298927
P68363;Q71U36;P0DPH8;P0DPH7;Q6PEY2;P68366;Q9BQE3	Tubulin alpha-1B chain;Tubulin alpha-1A chain;Tubulin alpha-3E chain;Tubulin alpha-4A chain;Tubulin alpha-1C chain	TUBA1B;TUBA1A;TUBA3E;TUBA4A;TUBA1C	Y	108;108;108;108;108;108;108	1	0.418401	-0.0747754	-0.0334381	-0.0962347								0.703522	0.302805
O15117	FYN-binding protein	FYB	Y	571	2	0.0502134	-0.458754	-0.964454	-0.312201					molecular association, regulation	Fyn		0.701736	0.302973
P49789	Bis(5'-adenosyl)-triphosphatase	FHIT	Y	114	1	0.54263	-0.322562	-0.418032	-0.506083					protein degradation; intracellular localization; enzymatic activity, inhibited; activity, inhibited	Src		0.698478	0.304251
P68363;Q71U36	Tubulin alpha-1B chain;Tubulin alpha-1A chain	TUBA1B;TUBA1A	Y	451;451	1	-0.744916	-0.733044	-0.397394	0.230188								0.697885	0.3035
Q14847	LIM and SH3 domain protein 1	LASP1	Y	122	1	0.568309	-0.14886	-0.200722	-0.428751								0.697804	0.302169
Q9UQC2	GRB2-associated-binding protein 2	GAB2	Y	266	1	0.448494	-0.0221995	0.525567	0.191068					molecular association, regulation			0.6922	0.305115
P68366	Tubulin alpha-4A chain	TUBA4A	Y	432	2	-0.265502	-0.905471	-0.362939	-1.46017								0.6915	0.304441
P29350	Tyrosine-protein phosphatase non-receptor type 6	PTPN6	Y	536	2	-0.335759	0.195431	0.279905	0.0309738					molecular association, regulation; enzymatic activity, induced	Src;Lck;INSR;LYN		0.688136	0.305702
P42229;P51692	Signal transducer and activator of transcription 5A;Signal transducer and activator of transcription 5B	STAT5A;STAT5B	Y	694;699	1	0.659361	1.00727	2.00825	1.54519					activity, induced; molecular association, regulation;activity, induced; molecular association, regulation; intracellular localization	Syk;Src;Lck;JAK2;JAK3;Hck;Mer;AXL;LYN;Brk		0.682258	0.309397
Q9UKY7	Protein CDV3 homolog	CDV3	Y	190	1	-0.449553	0.337253	0.100927	0.616934								0.678538	0.310887
O60716	Catenin delta-1	CTNND1	Y	904	1	0.454147	0.59282	1.65777	0.958908								0.671147	0.315688
P23528;Q9Y281	Cofilin-1;Cofilin-2	CFL1;CFL2	Y	85;85	1	-0.251862	0.785354	0.544607	0.874634								0.669656	0.315845
Q09666	Neuroblast differentiation-associated protein AHNAK	AHNAK	Y	715	1	0.0177137	-0.875076	-1.04863	-0.974499								0.667556	0.316481
P30273	High affinity immunoglobulin epsilon receptor subunit gamma	FCER1G	Y	76	2	-0.124959	0.478652	0.73166	0.719875			TRUE	ITAM				0.666034	0.31612
P20963	T-cell surface glycoprotein CD3 zeta chain	CD247	Y	72	1	-0.391272	-0.752082	-1.20325	-0.810911			TRUE		phosphorylation			0.665125	0.315472
Q15762	CD226 antigen	CD226	Y	322	2	-0.511886	-0.271	-0.717668	-0.52119					activity, induced; phosphorylation	Fyn		0.656438	0.321593
P04004	Vitronectin;Vitronectin V65 subunit;Vitronectin V10 subunit;Somatomedin-B	VTN	Y	75	2	-0.624222	0.477691	-0.600334	0.421302								0.652717	0.323325
P48059;Q7Z4I7	LIM and senescent cell antigen-like-containing domain protein 1;LIM and senescent cell antigen-like-containing domain protein 2	LIMS1;LIMS2	Y	180;185	1	0.428051	0.316501	-0.357232	0.334409								0.644774	0.328235
P30273	High affinity immunoglobulin epsilon receptor subunit gamma	FCER1G	Y	65	2	-0.038834	-1.1524	-1.06751	-1.29059			TRUE	ITAM	phosphorylation			0.642875	0.328669
Q99704	Docking protein 1	DOK1	Y	449	1	-0.0338918	0.686265	0.594806	0.824308					molecular association, regulation			0.638698	0.330983
P50402	Emerin	EMD	Y	74	1	-0.0280737	0.347218	0.612483	0.646785						Src		0.633969	0.333643
Q14247	Src substrate cortactin	CTTN	Y	446	1	-0.0600315	-0.549604	-0.257698	-0.361986					protein degradation; molecular association, regulation; intracellular localization	Fyn		0.623111	0.342066
P68363;Q71U36;P0DPH8;P0DPH7;Q6PEY2;Q9NY65;P68366;Q9BQE3	Tubulin alpha-1B chain;Tubulin alpha-1A chain;Tubulin alpha-3E chain;Tubulin alpha-8 chain;Tubulin alpha-4A chain;Tubulin alpha-1C chain	TUBA1B;TUBA1A;TUBA3E;TUBA8;TUBA4A;TUBA1C	Y	224;224;224;224;224;224;224;224	1	0.388469	-0.0819122	-0.262036	-0.479848								0.621095	0.342156
Q01433	AMP deaminase 2	AMPD2	Y	145	1	0.181448	-0.462113	-0.466042	-0.820161								0.61741	0.343967
P02730	Band 3 anion transport protein	SLC4A1	Y	818	1	-0.0782947	0.686939	1.63293	0.672218								0.616929	0.343135
Q9NWQ8	Phosphoprotein associated with glycosphingolipid-enriched microdomains 1	PAG1	Y	317	1	-0.629177	0.0963932	0.40591	0.0286023					molecular association, regulation	Src;Fyn		0.61479	0.343415
Q8N423;O75023	Leukocyte immunoglobulin-like receptor subfamily B member 2;Leukocyte immunoglobulin-like receptor subfamily B member 5	LILRB2;LILRB5	Y	562;554	1	-0.0017159	0.825554	0.185718	0.0816548			TRUE		molecular association, regulation			0.614063	0.342753
Q9UIB8	SLAM family member 5	CD84	Y	296	1	-0.149797	0.451234	0.425824	0.811084			TRUE		molecular association, regulation			0.603523	0.351129
Q99952	Tyrosine-protein phosphatase non-receptor type 18	PTPN18	Y	389	1	0.28496	-0.346484	-0.504718	-1.12086					molecular association, regulation	TEC		0.593586	0.359631
P16284	Platelet endothelial cell adhesion molecule	PECAM1	Y	713	2	0.505507	0.839168	0.909967	1.22381			TRUE	ITSM	activity, induced; molecular association, regulation; intracellular localization	Lck;Fyn		0.584993	0.366448
P07332	Tyrosine-protein kinase Fes/Fps	FES	Y	713	1	0.572988	-0.211666	-0.206911	-0.133859	TK	TRUE			molecular association, regulation; enzymatic activity, induced	Fes		0.573356	0.376574
P12259	Coagulation factor V;Coagulation factor V heavy chain;Coagulation factor V light chain	F5	Y	724	2	-0.694246	-1.00245	-1.59264	-2.06802								0.564962	0.383889
P17987	T-complex protein 1 subunit alpha	TCP1	Y	545	1	1.11644	0.340715	1.32096	1.27845								0.564571	0.382783
O60496	Docking protein 2	DOK2	Y	139	1	0.414324	0.957022	0.414702	-0.290239					molecular association, regulation			0.558385	0.387827
Q5JQS6	Germinal center-associated signaling and motility-like protein	GCSAML	Y	110	1	0.590781	0.450419	1.00679	0.280514								0.550811	0.39382
Q8TD57	Dynein heavy chain 3, axonemal	DNAH3	Y	2376	1	-0.13151	-0.526959	-0.0640622	-0.00639048								0.545316	0.39825
O60716	Catenin delta-1	CTNND1	Y	228	1	0.558774	0.389661	0.272422	-0.705904					intracellular localization			0.54356	0.398397
Q9Y336	Sialic acid-binding Ig-like lectin 9	SIGLEC9	Y	456	1	0.568726	1.04031	1.3669	1.44578			TRUE	ITSM				0.533863	0.407318
P20138	Myeloid cell surface antigen CD33	CD33	Y	358	1	-1.05327	-0.0680445	0.699443	0.0948689			TRUE		molecular association, regulation			0.519762	0.421498
P14317	Hematopoietic lineage cell-specific protein	HCLS1	Y	103	1	0.983419	0.575498	0.553095	0.524503								0.51902	0.420877
Q8N423;O75023	Leukocyte immunoglobulin-like receptor subfamily B member 2;Leukocyte immunoglobulin-like receptor subfamily B member 5	LILRB2;LILRB5	Y	562;554	2	-0.357571	-0.0674875	-0.172747	-0.121324			TRUE		molecular association, regulation			0.512837	0.426682
Q8IVB4	Sodium/hydrogen exchanger 9	SLC9A9	Y	622	1	-0.479614	-0.126026	0.354365	0.694258								0.509631	0.428702
P05023	Sodium/potassium-transporting ATPase subunit alpha-1	ATP1A1	Y	10	1	0.304677	-0.24236	-0.26543	-0.450743								0.509484	0.427255
Q7KZF4	Staphylococcal nuclease domain-containing protein 1	SND1	Y	908	1	0.716115	0.983171	1.03596	0.569148								0.506386	0.429
P09769	Tyrosine-protein kinase Fgr	FGR	Y	34	1	0.638313	0.761379	1.95162	1.08736	TK							0.504572	0.429223
O95810	Serum deprivation-response protein	SDPR	Y	395	1	0.174716	0.948266	1.0014	0.587649								0.500197	0.432571
Q9UNF0	Protein kinase C and casein kinase substrate in neurons protein 2	PACSIN2	Y	388	1	0.125119	-0.723254	-0.750664	-0.588412								0.493368	0.438936
Q9UJU6	Drebrin-like protein	DBNL	Y	162	1	-0.0297389	-1.18135	-1.98626	-1.49715								0.489197	0.44206
P12259	Coagulation factor V;Coagulation factor V heavy chain;Coagulation factor V light chain	F5	Y	1546	2	-0.885962	-0.806887	-0.734246	0.397501								0.484607	0.446335
P12259	Coagulation factor V;Coagulation factor V heavy chain;Coagulation factor V light chain	F5	Y	1550	2	-0.885962	-0.806887	-0.734246	0.397501								0.484607	0.444681
Q13546	Receptor-interacting serine/threonine-protein kinase 1	RIPK1	Y	387	1	0.409621	0.46349	0.378817	-0.30971	TKL							0.482665	0.445373
O75886	Signal transducing adapter molecule 2	STAM2	Y	371	1	-0.530311	-0.617035	-0.958265	-0.423008			TRUE		molecular association, regulation	Fyn		0.48259	0.443824
Q15555	Microtubule-associated protein RP/EB family member 2	MAPRE2	Y	167	1	-0.175132	0.286289	1.15337	0.491249								0.48065	0.444601
Q9NQ75	Cas scaffolding protein family member 4	CASS4	Y	113	2	-0.0984501	-0.250488	0.0542705	0.122072								0.479816	0.443898
Q8NDB2	B-cell scaffold protein with ankyrin repeats	BANK1	Y	630	1	-0.549687	-0.508731	-0.520824	-0.136224								0.478495	0.44384
A6NMZ7	Collagen alpha-6(VI) chain	COL6A6	Y	1089	2	-0.494413	0.731006	1.6469	1.1926								0.474287	0.446942
Q5TEJ8	Protein THEMIS2	THEMIS2	Y	632	1	-0.721781	-0.113517	0.539236	0.374006								0.47187	0.448014
Q9UKJ1	Paired immunoglobulin-like type 2 receptor alpha	PILRA	Y	298	1	-0.446171	0.37365	0.164533	0.498803			TRUE					0.471117	0.44741
P30273	High affinity immunoglobulin epsilon receptor subunit gamma	FCER1G	Y	58	1	0.492152	0.30502	0.372342	0.293313			TRUE					0.470608	0.446509
O00571	ATP-dependent RNA helicase DDX3X	DDX3X	Y	104	1	0.682306	0.164098	0.708647	1.01167								0.460173	0.457629
P78324	Tyrosine-protein phosphatase non-receptor type substrate 1	SIRPA	Y	496	1	0.467104	-0.647506	-1.28202	-0.930454			TRUE	ITIM	molecular association, regulation; phosphorylation	IGF1R		0.458764	0.457722
Q6UX71	Plexin domain-containing protein 2	PLXDC2	Y	511	2	0.134483	-0.422106	-0.906901	-0.0209347								0.45635	0.458936
Q14247	Src substrate cortactin	CTTN	Y	104	1	-0.00533724	-0.922048	-0.643188	-0.792796								0.448976	0.46636
P42680	Tyrosine-protein kinase Tec	TEC	Y	519	1	0.504862	1.38686	1.80346	1.77364	TK	TRUE			enzymatic activity, induced			0.446836	0.467493
Q15762	CD226 antigen	CD226	Y	322	1	-0.570587	0.0334842	-0.694675	0.185281					activity, induced; phosphorylation	Fyn		0.441477	0.472547
Q86UX7	Fermitin family homolog 3	FERMT3	Y	11	1	0.396939	0.0816676	0.051224	0.114295								0.426876	0.488937
Q99719	Septin-5	SEPT5	Y	24	1	0.390444	0.363737	0.35349	0.207271								0.426586	0.487693
O60229	Kalirin	KALRN	Y	2333	1	0.187176	-0.323676	-0.394089	0.312865	CAMK							0.425789	0.487125
Q9UN19	Dual adapter for phosphotyrosine and 3-phosphotyrosine and 3-phosphoinositide	DAPP1	Y	139	1	0.112178	-0.248561	-0.242497	-0.211757					activity, induced; molecular association, regulation; intracellular localization; phosphorylation	Src;Lck;LYN		0.423152	0.489093
Q9BSF0	Small membrane A-kinase anchor protein	C2orf88	Y	16	1	-0.455466	0.162489	0.227539	0.116453								0.413704	0.49989
P50402	Emerin	EMD	Y	94	1	-0.125502	0.367263	0.596037	1.07928								0.411058	0.502048
Q96P48	Arf-GAP with Rho-GAP domain, ANK repeat and PH domain-containing protein 1	ARAP1	Y	231	1	0.0205031	-0.51134	-0.63291	-0.61566						Brk		0.410272	0.501425
Q14011;Q9BQ75	Cold-inducible RNA-binding protein;Protein CMSS1	CIRBP;CMSS1	Y	142;103	1	-0.627667	0.234574	0.859396	0.599552								0.406895	0.50441
P43405	Tyrosine-protein kinase SYK	SYK	Y	348	2	-0.0884873	0.414886	0.434588	0.0820535	TK				molecular association, regulation; enzymatic activity, induced	Syk;LYN		0.400364	0.511646
O00151	PDZ and LIM domain protein 1	PDLIM1	Y	151	1	-0.214648	-0.390747	0.11285	-0.351152								0.397272	0.514047
P35612	Beta-adducin	ADD2	Y	31	1	0.0900906	-0.487367	-0.0584358	-0.64515								0.39249	0.519324
Q8NDB2	B-cell scaffold protein with ankyrin repeats	BANK1	Y	737	1	0.613236	1.07729	1.38916	0.372473								0.383362	0.529764
Q8NET5	NFAT activation molecule 1	NFAM1	Y	267	1	0.698118	-0.845756	-0.359282	-0.544884			TRUE					0.381336	0.530671
P29350	Tyrosine-protein phosphatase non-receptor type 6	PTPN6	Y	536	1	-0.183054	-0.41759	0.441291	0.175692					molecular association, regulation; enzymatic activity, induced	Src;Lck;INSR;LYN		0.379345	0.531652
Q9HBI1	Beta-parvin	PARVB	Y	116	1	0.37132	0.273037	0.308296	0.0922997								0.372006	0.540093
P20963	T-cell surface glycoprotein CD3 zeta chain	CD247	Y	142	1	0.658109	0.554734	0.440447	0.717016			TRUE	ITAM	molecular association, regulation; intracellular localization; protein conformation; phosphorylation	Lck		0.371175	0.539402
Q5VY43	Platelet endothelial aggregation receptor 1	PEAR1	Y	1019	1	-0.244811	0.309841	-0.312772	-0.397348								0.370298	0.538954
Q9NQ75	Cas scaffolding protein family member 4	CASS4	Y	98	1	0.163545	0.274416	0.305274	0.40808								0.368713	0.539195
Q99685	Monoglyceride lipase	MGLL	Y	194	1	-0.473125	-0.54923	-0.233984	-0.340395								0.362076	0.547434
O95976	Immunoglobulin superfamily member 6	IGSF6	Y	238	1	0.544072	-0.199687	-0.0522793	0.047727								0.361397	0.546544
Q9UEY8	Gamma-adducin	ADD3	Y	35	1	0.0679083	-0.254284	-0.10019	-0.45234								0.359725	0.547124
P0C0L4;P0C0L5	Complement C4-A;Complement C4 beta chain;Complement C4-A alpha chain;C4a anaphylatoxin;C4b-A;C4d-A;Complement C4 gamma chain;Complement C4-B;Complement C4 beta chain;Complement C4-B alpha chain;C4a anaphylatoxin;C4b-B;C4d-B;Complement C4 gamma chain	C4A;C4B	Y	1420;1420	2	0.080883	0.510499	0.319985	0.459432								0.357573	0.546442
P0C0L4;P0C0L5	Complement C4-A;Complement C4 beta chain;Complement C4-A alpha chain;C4a anaphylatoxin;C4b-A;C4d-A;Complement C4 gamma chain;Complement C4-B;Complement C4 beta chain;Complement C4-B alpha chain;C4a anaphylatoxin;C4b-B;C4d-B;Complement C4 gamma chain	C4A;C4B	Y	1422;1422	2	0.080883	0.510499	0.319985	0.459432								0.357573	0.548221
O60279	Sushi domain-containing protein 5	SUSD5	Y	208	1	-0.0602818	0.454979	0.911133	1.01836								0.357339	0.5451
Q9UIB8	SLAM family member 5	CD84	Y	279	2	-0.495589	-0.401747	-0.57419	-0.53379			TRUE		molecular association, regulation			0.344327	0.560129
Q9UIB8	SLAM family member 5	CD84	Y	281	2	-0.495589	-0.401747	-0.57419	-0.53379			TRUE					0.344327	0.561935
Q14247	Src substrate cortactin	CTTN	Y	141	1	-0.581445	-0.23872	-0.652756	-0.0934204								0.339152	0.566462
Q9NQ75	Cas scaffolding protein family member 4	CASS4	Y	244	1	0.0404967	-0.439832	-1.2602	-0.444346								0.337185	0.56731
Q5VY43	Platelet endothelial aggregation receptor 1	PEAR1	Y	1007	1	0.508676	0.469846	-0.646808	0.317914								0.333819	0.570611
Q6ZUJ8	Phosphoinositide 3-kinase adapter protein 1	PIK3AP1	Y	570	2	0.746139	-0.143919	0.342809	-0.646454						Abl		0.332722	0.570527
P02549	Spectrin alpha chain, erythrocytic 1	SPTA1	Y	588	1	-1.44324	-0.67027	-0.820241	-1.69658								0.331043	0.571494
Q14011	Cold-inducible RNA-binding protein	CIRBP	Y	167	1	0.392141	-0.0680762	0.11443	-0.87483								0.329892	0.571558
Q96C24	Synaptotagmin-like protein 4	SYTL4	Y	271	1	-0.228703	-0.392302	-0.162805	-0.243221								0.326729	0.574616
Q06481	Amyloid-like protein 2	APLP2	Y	233	1	-0.383866	0.510251	1.158	0.815515								0.319921	0.583599
Q9NQ75	Cas scaffolding protein family member 4	CASS4	Y	174	1	0.294109	0.431545	-0.546078	0.00809774								0.316644	0.587063
P98172	Ephrin-B1	EFNB1	Y	313	1	-0.550798	0.709088	1.14038	0.975312								0.315921	0.586318
P50851	Lipopolysaccharide-responsive and beige-like anchor protein	LRBA	Y	1110	1	-0.460096	0.154164	-0.497068	-0.201197								0.313504	0.587938
Q9BQE3	Tubulin alpha-1C chain	TUBA1C	Y	449	1	-0.461796	-0.255328	-0.0822083	-0.107268								0.308775	0.593164
Q7Z422	SUZ domain-containing protein 1	SZRD1	Y	95	1	0.20514	0.787381	0.366109	0.417716								0.307471	0.593481
Q14289	Protein-tyrosine kinase 2-beta	PTK2B	Y	849	1	0.151348	-0.299388	-0.468576	-0.400883	TK							0.304529	0.595975
Q86YW5	Trem-like transcript 1 protein	TREML1	Y	245	1	-0.138657	-0.351092	-0.632617	-0.563344			TRUE					0.302685	0.597067
P98172	Ephrin-B1	EFNB1	Y	317	1	0.570443	-0.0763994	0.45023	0.444775								0.30247	0.595486
Q06187	Tyrosine-protein kinase BTK	BTK	Y	551	1	-0.120475	0.554736	0.599962	0.73948	TK	TRUE			activity, induced; molecular association, regulation; intracellular localization; enzymatic activity, induced	Syk;LYN;Btk		0.292716	0.60978
Q92692	Nectin-2	PVRL2	Y	513	1	-0.336322	-0.148027	0.310465	0.119257								0.284278	0.62135
P20963	T-cell surface glycoprotein CD3 zeta chain	CD247	Y	111	1	-0.242585	0.279831	0.477329	0.500199			TRUE	ITAM	intracellular localization			0.283819	0.620255
P69905	Hemoglobin subunit alpha	HBA1	Y	25	1	-0.449571	-0.150046	-0.301803	0.185367								0.282121	0.621027
Q9NQ75	Cas scaffolding protein family member 4	CASS4	Y	131	1	-0.282666	-0.363434	-0.989262	-0.53618								0.277961	0.625928
P43405	Tyrosine-protein kinase SYK	SYK	Y	525	2	-0.567413	-0.191474	0.328273	0.492575	TK	TRUE			enzymatic activity, induced	Syk;LYN		0.274771	0.627341
P43405	Tyrosine-protein kinase SYK	SYK	Y	526	2	-0.567413	-0.191474	0.328273	0.492575	TK	TRUE			enzymatic activity, induced	Syk;LYN		0.274771	0.629225
Q9H4X1	Regulator of cell cycle RGCC	RGCC	Y	53	1	-0.320307	0.190802	0.52058	0.756922								0.272502	0.628872
P07355;A6NMY6	Annexin A2;Putative annexin A2-like protein	ANXA2;ANXA2P2	Y	24;24	1	-0.480943	-0.46813	-1.06234	-0.804865					molecular association, regulation; intracellular localization; phosphorylation	Src;IGF1R		0.266991	0.636238
P04114	Apolipoprotein B-100;Apolipoprotein B-48	APOB	Y	3964	2	-0.0888999	-0.492837	-2.60256	-1.64876								0.263598	0.640166
P63167;Q96FJ2	Dynein light chain 1, cytoplasmic;Dynein light chain 2, cytoplasmic	DYNLL1;DYNLL2	Y	65;65	1	-0.040107	0.317298	0.17581	0.296506								0.259774	0.64432
Q6ZUJ8	Phosphoinositide 3-kinase adapter protein 1	PIK3AP1	Y	694	1	-1.04482	-0.300544	0.442554	0.933359						Abl		0.258835	0.644153
Q86WV1	Src kinase-associated phosphoprotein 1	SKAP1	Y	271	1	0.220816	0.489667	0.524301	0.67206					molecular association, regulation			0.258635	0.642506
O75116	Rho-associated protein kinase 2	ROCK2	Y	722	1	0.543366	0.322685	0.373675	-0.20211	AGC				molecular association, regulation; enzymatic activity, inhibited			0.254968	0.64644
O15117	FYN-binding protein	FYB	Y	771	1	-0.260356	-0.333984	0.203647	-0.0809763					molecular association, regulation	Fyn		0.253511	0.646807
Q9NRY4	Rho GTPase-activating protein 35	ARHGAP35	Y	1105	1	0.301328	-0.46336	-0.191258	-0.274477					activity, induced; molecular association, regulation			0.253244	0.645458
Q14511	Enhancer of filamentation 1;Enhancer of filamentation 1 p55	NEDD9	Y	166	1	-0.189556	-0.316994	-0.021308	-0.424759								0.250694	0.647779
Q8IZR5	CKLF-like MARVEL transmembrane domain-containing protein 4	CMTM4	Y	187	1	-0.241374	0.351186	1.28957	0.290159								0.245622	0.654957
Q05397	Focal adhesion kinase 1	PTK2	Y	576	1	-0.265586	0.361619	0.0225382	0.574541	TK	TRUE			activity, induced; intracellular localization; phosphorylation; enzymatic activity, induced	Src;FGR;Etk;Met;FAK;Ret		0.245373	0.653642
P20963	T-cell surface glycoprotein CD3 zeta chain	CD247	Y	83	1	0.10796	-0.088229	-0.109271	0.0721631			TRUE	ITAM				0.242965	0.655735
O00151	PDZ and LIM domain protein 1	PDLIM1	Y	306	1	-0.226725	0.550776	-0.433895	0.594663								0.242378	0.654885
Q9BRP8	Partner of Y14 and mago	WIBG	Y	45	1	0.305145	0.285202	0.633149	0.345355								0.240039	0.657203
Q7Z5R6	Amyloid beta A4 precursor protein-binding family B member 1-interacting protein	APBB1IP	Y	45	1	0.283202	0.414729	0.453946	0.424444					activity, induced; intracellular localization; protein conformation			0.236956	0.660731
Q9H939	Proline-serine-threonine phosphatase-interacting protein 2	PSTPIP2	Y	323	1	-0.509402	-0.149512	0.459659	-0.121649					molecular association, regulation			0.231317	0.669048
Q15056	Eukaryotic translation initiation factor 4H	EIF4H	Y	12	1	-0.142846	0.22417	1.14376	0.620026								0.230313	0.668932
P09693	T-cell surface glycoprotein CD3 gamma chain	CD3G	Y	171	1	0.932765	-0.302509	-0.216931	-0.00304546			TRUE	ITAM				0.229822	0.667694
Q92625	Ankyrin repeat and SAM domain-containing protein 1A	ANKS1A	Y	455	1	-0.378159	-0.00212479	0.0143059	0.0712113								0.223677	0.676475
Q9HBL0	Tensin-1	TNS1	Y	903	1	0.146374	0.77443	0.608965	0.274617								0.220805	0.679854
Q9UII2	ATPase inhibitor, mitochondrial	ATPIF1	Y	58	1	1.34644	1.87273	2.36025	1.53785								0.21829	0.682685
Q8N5C8	TGF-beta-activated kinase 1 and MAP3K7-binding protein 3	TAB3	Y	55	1	0.196695	0.141941	0.329252	-0.388444								0.21795	0.681255
P48595	Serpin B10	SERPINB10	Y	300	1	0.313602	0.439255	1.15338	0.775798								0.217382	0.680313
Q9Y490	Talin-1	TLN1	Y	70	1	0.163013	-0.0615263	0.507234	0.13738								0.211016	0.689593
Q15056	Eukaryotic translation initiation factor 4H	EIF4H	Y	7	2	-0.256537	-0.181141	0.290522	-0.407126								0.207868	0.693111
Q14289	Protein-tyrosine kinase 2-beta	PTK2B	Y	580	1	0.378356	-0.34038	-0.532504	-0.348616	TK	TRUE						0.194097	0.716654
P68363;Q71U36;P0DPH8;P0DPH7;Q6PEY2;Q9NY65;A6NHL2;P68366;Q9BQE3	Tubulin alpha-1B chain;Tubulin alpha-1A chain;Tubulin alpha-3E chain;Tubulin alpha-8 chain;Tubulin alpha chain-like 3;Tubulin alpha-4A chain;Tubulin alpha-1C chain	TUBA1B;TUBA1A;TUBA3E;TUBA8;TUBAL3;TUBA4A;TUBA1C	Y	399;399;399;399;399;399;406;399;399	1	-0.207441	-0.47588	-0.603993	-0.54106								0.19343	0.716077
Q9Y2X7	ARF GTPase-activating protein GIT1	GIT1	Y	545	1	-0.263441	-0.237811	-0.569844	0.0698397					molecular association, regulation			0.187451	0.725598
Q14247	Src substrate cortactin	CTTN	Y	154	1	-1.03089	-1.10541	0.166913	-1.34322								0.183553	0.731407
Q8N699	Myc target protein 1	MYCT1	Y	225	1	-0.281398	-0.226092	0.26255	0.476459								0.178251	0.739595
Q92882	Osteoclast-stimulating factor 1	OSTF1	Y	207	2	-0.85224	-0.275739	0.0370765	-0.160859								0.17718	0.739585
Q99439;Q15417;P51911	Calponin-2;Calponin-3;Calponin-1	CNN2;CNN3;CNN1	Y	191;189;189	1	-0.169403	0.194001	0.702638	0.885036								0.176218	0.739346
Q3YEC7	Rab-like protein 6	RABL6	Y	726	1	0.176199	0.326487	0.597522	0.109731								0.167429	0.754554
Q8WWP7	GTPase IMAP family member 1	GIMAP1	Y	14	1	-0.668779	-0.274915	0.0196824	0.9171								0.162463	0.762005
Q99704	Docking protein 1	DOK1	Y	315	1	0.243868	0.230085	0.012558	0.280144					molecular association, regulation			0.157394	0.769395
Q9H400	Lck-interacting transmembrane adapter 1	LIME1	Y	200	1	-0.0315443	0.301831	-0.868515	0.199846			TRUE	ITIM	molecular association, regulation			0.156494	0.769164
P35579	Myosin-9	MYH9	Y	11	1	-0.0905309	-0.30571	-0.414346	0.1684								0.156244	0.767624
P12318;P31995	Low affinity immunoglobulin gamma Fc region receptor II-a;Low affinity immunoglobulin gamma Fc region receptor II-c	FCGR2A;FCGR2C	Y	304;310	1	-0.227516	0.1079	-0.72208	0.102506			TRUE	ITAM		Fyn;Syk;BLK;LYN		0.152988	0.772043
Q16539	Mitogen-activated protein kinase 14	MAPK14	Y	182	2	0.292131	0.719023	1.52321	0.557907	CMGC				activity, induced; phosphorylation; enzymatic activity, induced	MEKK6;MKK4;ASK1;MKK6;MKK3;Ret		0.152664	0.770578
Q8IZP0	Abl interactor 1	ABI1	Y	213	1	0.0449437	0.305486	0.351015	-0.305392					molecular association, regulation	Abl		0.151219	0.771477
Q04837	Single-stranded DNA-binding protein, mitochondrial	SSBP1	Y	73	1	0.386358	-0.102904	-0.532472	-0.215146								0.150817	0.77016
Q14247	Src substrate cortactin	CTTN	Y	421	3	-0.786882	-0.294341	-0.435504	-0.204202					molecular association, regulation	Syk;Pyk2;Fyn		0.150211	0.76939
P22102	Trifunctional purine biosynthetic protein adenosine-3;Phosphoribosylamine--glycine ligase;Phosphoribosylformylglycinamidine cyclo-ligase;Phosphoribosylglycinamide formyltransferase	GART	Y	348	1	-0.364321	-0.0537772	-0.353881	-0.0816273								0.145757	0.776741
P22314	Ubiquitin-like modifier-activating enzyme 1	UBA1	Y	60	1	0.00517774	0.262777	0.414849	0.871876								0.145741	0.774776
P20936	Ras GTPase-activating protein 1	RASA1	Y	460	2	0.0386244	-0.199073	0.450206	0.502493								0.144245	0.775863
Q15057	Arf-GAP with coiled-coil, ANK repeat and PH domain-containing protein 2	ACAP2	Y	742	1	-0.0717866	-0.273611	0.283296	0.155527								0.1415	0.779538
P78559	Microtubule-associated protein 1A;MAP1A heavy chain;MAP1 light chain LC2	MAP1A	Y	681	1	-0.219806	-0.0614364	0.691753	-0.23663								0.132322	0.796712
O14974	Protein phosphatase 1 regulatory subunit 12A	PPP1R12A	Y	766	1	-0.354501	-0.0220656	0.0604025	-0.584743								0.131718	0.796146
O75563	Src kinase-associated phosphoprotein 2	SKAP2	Y	75	2	-0.952377	-0.273071	0.274963	-0.168482					protein conformation			0.131243	0.795177
Q8WZ64	Arf-GAP with Rho-GAP domain, ANK repeat and PH domain-containing protein 2	ARAP2	Y	380	1	0.00315886	-0.373154	0.33745	0.48006								0.130761	0.794078
Q14247	Src substrate cortactin	CTTN	Y	421	1	-0.17774	0.0432252	-0.11139	0.538794					molecular association, regulation	Syk;Pyk2;Fyn		0.125977	0.802197
Q32MZ4	Leucine-rich repeat flightless-interacting protein 1	LRRFIP1	Y	597	1	-0.168143	-0.180023	0.130146	0.185196								0.124091	0.803917
P20963	T-cell surface glycoprotein CD3 zeta chain	CD247	Y	153	1	-0.112206	-0.171939	0.00521927	0.345511			TRUE	ITAM	molecular association, regulation			0.110441	0.831577
Q9HD45	Transmembrane 9 superfamily member 3	TM9SF3	Y	58	3	-0.13225	-0.129725	0.275808	0.476244								0.109445	0.831486
Q9HD45	Transmembrane 9 superfamily member 3	TM9SF3	Y	60	3	-0.13225	-0.129725	0.275808	0.476244								0.109445	0.829354
Q8NET5	NFAT activation molecule 1	NFAM1	Y	220	1	0.18855	0.258394	0.300479	0.334557			TRUE	ITAM				0.108341	0.829913
Q9UKY7	Protein CDV3 homolog	CDV3	Y	244	1	-0.275151	-0.0176872	-0.440274	0.512917								0.10519	0.834724
Q9Y624	Junctional adhesion molecule A	F11R	Y	280	2	0.211178	-0.219668	-0.894925	-0.485961					molecular association, regulation			0.104852	0.83316
O43561	Linker for activation of T-cells family member 1	LAT	Y	220	1	-0.253513	-0.241934	0.363795	0.617097			TRUE		activity, induced; molecular association, regulation			0.104473	0.831746
Q05682	Caldesmon	CALD1	Y	682	1	0.0281865	0.157762	0.102207	0.322521								0.0989496	0.841529
P61201	COP9 signalosome complex subunit 2	COPS2	Y	421	1	-0.401873	-0.397346	-0.489968	-0.103451								0.0986344	0.83998
O14974	Protein phosphatase 1 regulatory subunit 12A	PPP1R12A	Y	911	1	0.126651	0.194955	0.625847	0.377377								0.0901571	0.856443
Q13627;Q9Y463	Dual specificity tyrosine-phosphorylation-regulated kinase 1A;Dual specificity tyrosine-phosphorylation-regulated kinase 1B	DYRK1A;DYRK1B	Y	321;273	1	0.499234	0.242461	0.748807	0.551871	CMGC				enzymatic activity, induced	DYRK1B		0.0882346	0.858392
P43405	Tyrosine-protein kinase SYK	SYK	Y	296	2	0.0698763	-0.0832337	0.129492	0.141416	TK							0.0873909	0.858135
P09104	Gamma-enolase	ENO2	Y	44	1	-0.0819617	0.212987	0.160004	0.797242								0.0770855	0.87902
Q06124	Tyrosine-protein phosphatase non-receptor type 11	PTPN11	Y	542	1	0.152917	0.307196	0.376049	0.503792					molecular association, regulation; enzymatic activity, induced	PDGFRB;Fyn;ALK		0.0634164	0.908559
P23588	Eukaryotic translation initiation factor 4B	EIF4B	Y	609	1	-0.0496109	-0.139896	-0.262372	-0.365433								0.0562613	0.923592
Q5JSH3	WD repeat-containing protein 44	WDR44	Y	446	1	0.461211	0.820827	0.795655	0.0954696								0.0554829	0.923335
P02775	Platelet basic protein;Connective tissue-activating peptide III;TC-2;Connective tissue-activating peptide III(1-81);Beta-thromboglobulin;Neutrophil-activating peptide 2(74);Neutrophil-activating peptide 2(73);Neutrophil-activating peptide 2;TC-1;Neutrophil-activating peptide 2(1-66);Neutrophil-activating peptide 2(1-63)	PPBP	Y	58	1	0.186014	0.358923	0.462357	0.699034								0.0549576	0.922347
Q93052	Lipoma-preferred partner	LPP	Y	317	1	-0.115538	0.274841	-0.655826	0.421127								0.0473329	0.938281
Q9UDY2	Tight junction protein ZO-2	TJP2	Y	261	1	-0.0961192	0.267704	-0.00353541	0.226864								0.0464125	0.938049
O43561	Linker for activation of T-cells family member 1	LAT	Y	220	2	-0.00483761	0.199145	0.836526	0.31791			TRUE		activity, induced; molecular association, regulation			0.0456799	0.937563
Q8IX19	Mast cell-expressed membrane protein 1	MCEMP1	Y	7	1	0.102169	0.0195798	0.144916	0.343074								0.0393892	0.951127
P50395	Rab GDP dissociation inhibitor beta	GDI2	Y	442	1	-0.255442	0.0421852	0.0982789	0.282294								0.0368887	0.954572
P07948;P08631	Tyrosine-protein kinase Lyn;Tyrosine-protein kinase HCK	LYN;HCK	Y	397;411	1	0.14699	0.114195	1.00019	0.306493	TK	TRUE			molecular association, regulation; enzymatic activity, induced	AXL;LYN;Chk1;CSK;Hck		0.0365896	0.953024
Q9UDY2	Tight junction protein ZO-2	TJP2	Y	249	1	-0.459039	0.674469	0.0438344	-0.461489								0.0318123	0.962764
Q9UKY7	Protein CDV3 homolog	CDV3	Y	95	1	0.150987	0.0550673	0.326471	-0.213693								0.0313526	0.961388
O60496	Docking protein 2	DOK2	Y	299	1	0.11295	0.0323055	-0.0569342	0.270682								0.0280663	0.966915
Q9UGN4	CMRF35-like molecule 8	CD300A	Y	293	1	-0.0438623	0.0934689	0.424467	0.0665924			TRUE					0.0271826	0.966667
P20936	Ras GTPase-activating protein 1	RASA1	Y	460	1	0.189011	0.198415	0.615816	0.477894								0.0270621	0.964607
Q0ZGT2	Nexilin	NEXN	Y	212	1	0.229627	0.15199	0.548803	0.00628729								0.0239737	0.97001
P07766	T-cell surface glycoprotein CD3 epsilon chain	CD3E	Y	188	1	-0.140005	-0.14148	0.043499	-0.167738			TRUE	ITAM	molecular association, regulation; phosphorylation	Fyn		0.0201777	0.977324
P41226	Ubiquitin-like modifier-activating enzyme 7	UBA7	Y	15	1	-0.0791439	0.0144557	0.584705	0.377541								0.0163278	0.984679
Q8NE71	ATP-binding cassette sub-family F member 1	ABCF1	Y	416	1	0.00991116	0.114492	0.623388	0.326898								0.0155923	0.984048
P16885	1-phosphatidylinositol 4,5-bisphosphate phosphodiesterase gamma-2	PLCG2	Y	753	1	-0.204277	0.0558786	0.839789	0.332515					molecular association, regulation; enzymatic activity, induced	Src;Lck;Fyn;Btk		0.0148259	0.983362
P43405	Tyrosine-protein kinase SYK	SYK	Y	296	1	-0.068542	-0.125829	0.288498	0.325435	TK							0.0134915	0.984352
Q16539	Mitogen-activated protein kinase 14	MAPK14	Y	182	1	0.0565703	-0.191896	0.939496	0.213296	CMGC				activity, induced; phosphorylation; enzymatic activity, induced	MEKK6;MKK4;ASK1;MKK6;MKK3;Ret		0.010898	0.988825
Q99952	Tyrosine-protein phosphatase non-receptor type 18	PTPN18	Y	426	1	-0.132147	-0.0831763	-0.12322	0.0269615								0.00991029	0.989135
Q9NX76	CKLF-like MARVEL transmembrane domain-containing protein 6	CMTM6	Y	7	1	0.0895589	-0.0170209	1.12013	0.319679								0.00979403	0.98717
P04004	Vitronectin;Vitronectin V65 subunit;Vitronectin V10 subunit;Somatomedin-B	VTN	Y	75	1	-0.0429826	0.0916197	-1.07299	-0.259742								0.00940031	0.985779
Q9Y490	Talin-1	TLN1	Y	436	1	-0.148722	-0.22696	-0.36887	-1.04607								0.00821812	0.986554
Q8TF42	Ubiquitin-associated and SH3 domain-containing protein B	UBASH3B	Y	19	1	0.0238442	0.0586547	0.557557	-0.322519								0.00541365	0.991063
Q9ULQ0	Striatin-interacting protein 2	STRIP2	Y	358	1	-0.120419	-0.289377	0.492242	0.0365192								0.00344328	0.993654
Q14644	Ras GTPase-activating protein 3	RASA3	Y	765	1	0.0325184	0.0231331	0.236796	0.133963								0.00224396	0.994657

### Sheet: TableS7_kinase_forFig3
Table S7. Identified phosphosites from protein kinases. The ANOVA test was conducted between the three sample groups (COV-D1, ICU, HC).
MS dataset	KInase group (Manning et al. 2002)	UniProt IDs	Protein names	Gene names	Phosphosite	Number of phosphorylations on the peptide	Regulatory site function based on PhosphositePlus database	Included in the kinase heatmap figure (Fig. 3, A & B)	ANOVA q-value	ANOVA Significant (<10% FDR)	log2 ICU/HC ratio	log2 COVID-D1/HC ratio	log2 COVID-D7/HC ratio	log2 COVID-D10/HC ratio
IMAC	TK	P00519	Tyrosine-protein kinase ABL1	ABL1	S_569	1			0.10339		0.438109	-0.231463	-0.301347	0.210069
IMAC	TK	Q06187	Tyrosine-protein kinase BTK	BTK	S_55	1			0.331675		-0.15853	-0.434173	-0.694309	-0.570174
pY	TK	Q06187	Tyrosine-protein kinase BTK	BTK	Y_223	1	Induced		0.148028		0.131093	-1.12054	-1.40676	-1.22635
pY	TK	Q06187	Tyrosine-protein kinase BTK	BTK	Y_551	1	activation loop	TRUE	0.60978		-0.120475	0.554736	0.599962	0.73948
IMAC	TK	P41240	Tyrosine-protein kinase CSK	CSK	T_266	2		TRUE	0.066348	+	-1.8141	-2.18297	-2.08698	-1.98445
pY	TK	P16591	Tyrosine-protein kinase Fer	FER	Y_402	1		TRUE	0.151123		0.0138948	1.34944	2.07216	1.82226
pY	TK	P16591	Tyrosine-protein kinase Fer	FER	Y_714	1	activation loop	TRUE	0.169711		0.306811	0.984665	1.45	1.52511
IMAC	TK	P07332	Tyrosine-protein kinase Fes/Fps	FES	T_421	1		TRUE	0.127107		0.600849	0.784452	1.48695	1.07425
pY	TK	P07332	Tyrosine-protein kinase Fes/Fps	FES	Y_713	1	activation loop	TRUE	0.376574		0.572988	-0.211666	-0.206911	-0.133859
pY	TK	P09769	Tyrosine-protein kinase Fgr	FGR	Y_34	1		TRUE	0.429223		0.638313	0.761379	1.95162	1.08736
pY	TK	P09769	Tyrosine-protein kinase Fgr	FGR	Y_412	1	activation loop	TRUE	0.260436		-1.26037	-0.239315	-0.306739	0.00380468
IMAC	TK	P06241	Tyrosine-protein kinase Fyn	FYN	S_21	1	Induced	TRUE	0.698567		-0.17191	-0.107865	-0.401167	-0.510637
IMAC	TK	P06241	Tyrosine-protein kinase Fyn	FYN	S_26	1			0.113008		0.295518	-0.9891	-0.952071	-1.41816
IMAC	TK	P08631	Tyrosine-protein kinase HCK	HCK	T_36	1			0.0199407	+	0.155096	-1.06096	-0.316065	-0.727031
pY	TK	P06239	Tyrosine-protein kinase Lck	LCK	Y_505	1	Inhibited	TRUE	0.152322		-0.315423	-1.23041	-0.858739	-0.590937
pY	TK	P06239;P12931	Tyrosine-protein kinase Lck;Proto-oncogene tyrosine-protein kinase Src	LCK;SRC;FYN;YES1	Y_394;419;420;426	1	activation loop	TRUE	0.03696	+	-0.746013	-1.49829	-1.21274	-1.46126
IMAC	TK	P07948	Tyrosine-protein kinase Lyn	LYN	S_11	1			0.109546		0.166835	0.614163	0.747159	0.537645
IMAC	TK	P07948	Tyrosine-protein kinase Lyn	LYN	S_13	1		TRUE	0.0301875	+	0.967334	1.0469	1.05852	0.71965
IMAC	TK	P07948	Tyrosine-protein kinase Lyn	LYN	T_37	1			0.868142		-0.269266	-0.337206	-0.532506	-0.553033
pY	TK	P07948	Tyrosine-protein kinase Lyn	LYN	Y_194	1	inhibited	TRUE	0.0431304	+	-0.457384	-0.947733	-0.871952	-1.42732
pY	TK	P07948	Tyrosine-protein kinase Lyn	LYN	Y_473	1		TRUE	0.0429333	+	0.71248	1.02037	1.85778	1.58273
pY	TK	P07948;P08631	Tyrosine-protein kinase Lyn;Tyrosine-protein kinase HCK	LYN;HCK	Y_397;411	1	activation loop	TRUE	0.953024		0.14699	0.114195	1.00019	0.306493
pY	TK	Q05397	Focal adhesion kinase 1	PTK2	Y_576	1	activation loop	TRUE	0.653642		-0.265586	0.361619	0.0225382	0.574541
IMAC	TK	Q14289	Protein-tyrosine kinase 2-beta	PTK2B	T_15	1			0.13338		-0.429312	0.230042	0.447387	0.130588
IMAC	TK	Q14289	Protein-tyrosine kinase 2-beta	PTK2B	S_375	1			0.469831		0.930097	0.281038	0.666803	0.653131
pY	TK	Q14289	Protein-tyrosine kinase 2-beta	PTK2B	Y_579	2	activation loop	TRUE	0.155447		0.275953	-0.677733	-0.720811	-0.922183
pY	TK	Q14289	Protein-tyrosine kinase 2-beta	PTK2B	Y_580	1	activation loop	TRUE	0.716654		0.378356	-0.34038	-0.532504	-0.348616
pY	TK	Q14289	Protein-tyrosine kinase 2-beta	PTK2B	Y_819	1		TRUE	0.1704		-0.299627	-0.800519	-0.612666	-0.562641
pY	TK	Q14289	Protein-tyrosine kinase 2-beta	PTK2B	Y_849	1		TRUE	0.595975		0.151348	-0.299388	-0.468576	-0.400883
IMAC	TK	P12931	Proto-oncogene tyrosine-protein kinase Src	SRC	S_17	1	Induced	TRUE	0.307704		-0.749477	-0.84554	-1.28227	-1.33082
IMAC	TK	P12931	Proto-oncogene tyrosine-protein kinase Src	SRC	T_72	1			0.266522		-0.750984	-0.84818	-1.05118	-1.4416
IMAC	TK	P12931	Proto-oncogene tyrosine-protein kinase Src	SRC	S_104	1			0.222314		0.00944924	0.60565	0.276589	0.554642
pY	TK	P43405	Tyrosine-protein kinase SYK	SYK	Y_296	1			0.984352		-0.068542	-0.125829	0.288498	0.325435
pY	TK	P43405	Tyrosine-protein kinase SYK	SYK	Y_323	2	Induced		0.0424828	+	-0.358783	-1.41595	-1.50793	-1.71676
pY	TK	P43405	Tyrosine-protein kinase SYK	SYK	Y_348	2	Induced		0.511646		-0.0884873	0.414886	0.434588	0.0820535
pY	TK	P43405	Tyrosine-protein kinase SYK	SYK	Y_352	2	Induced		0.17287		0.107807	0.879841	0.248195	1.10842
pY	TK	P43405	Tyrosine-protein kinase SYK	SYK	Y_525	1	activation loop	TRUE	0.0282667	+	0.708976	2.01281	1.96851	2.11489
pY	TK	P43405	Tyrosine-protein kinase SYK	SYK	Y_526	1	activation loop	TRUE	0.129449		0.79425	1.66457	1.8042	1.08828
pY	TK	P42680	Tyrosine-protein kinase Tec	TEC	Y_519	1	activation loop	TRUE	0.467493		0.504862	1.38686	1.80346	1.77364
IMAC	Other	Q2M2I8	AP2-associated protein kinase 1	AAK1	S_637	1		TRUE	0.00905882	+	-1.79511	-1.54889	-1.73862	-1.51
IMAC	Other	Q2M2I8	AP2-associated protein kinase 1	AAK1	S_678	1			0.293221		-0.479958	-0.18114	0.595731	0.12206
IMAC	AGC	P25098	Beta-adrenergic receptor kinase 1	ADRBK1	S_670	1		TRUE	0.0865345	+	-0.389842	0.892005	1.0044	0.939504
IMAC	AGC	P31751	RAC-beta serine/threonine-protein kinase	AKT2	S_478	1	activation	TRUE	0.0358036	+	-0.263505	-0.996318	-0.523998	-0.432458
IMAC	TKL	P10398	Serine/threonine-protein kinase A-Raf	ARAF	S_157	1			0.460553		0.220691	0.587597	0.704758	0.923196
IMAC	Atypical	O14874	[3-methyl-2-oxobutanoate dehydrogenase [lipoamide]] kinase, mitochondrial	BCKDK	S_31	1			0.800375		-0.0620499	-0.455814	-0.0619056	0.0657951
IMAC	Atypical	P11274	Breakpoint cluster region protein	BCR	S_215	1			0.308495		-1.31637	-0.954848	-0.980403	-1.27241
IMAC	Other	Q9NSY1	BMP-2-inducible protein kinase	BMP2K	S_689	1			0.499011		-0.411097	-0.00454791	-0.115737	-0.486698
IMAC	Other	Q9NSY1	BMP-2-inducible protein kinase	BMP2K	S_1107	1			0.368747		-0.409605	-0.503488	-0.763157	-0.269022
IMAC	Atypical	O60885	Bromodomain-containing protein 4	BRD4	S_601	1		TRUE	0.0844165	+	0.528376	0.866355	1.08447	0.671707
IMAC	CAMK	Q13557;Q9UQM7	Calcium/calmodulin-dependent protein kinase type II subunit delta;Calcium/calmodulin-dependent protein kinase type II subunit alpha	CAMK2D;CAMK2A	T_287;286	1			0.337637		-0.20452	0.507999	-0.182037	0.36056
IMAC	Other	Q96RR4;Q8N5S9	Calcium/calmodulin-dependent protein kinase kinase 2;Calcium/calmodulin-dependent protein kinase kinase 1	CAMKK2;CAMKK1	S_100;74	1		TRUE	0.0899631	+	1.3494	1.64039	1.59761	1.41784
IMAC	AGC	Q5VT25	Serine/threonine-protein kinase MRCK alpha	CDC42BPA	S_1654	1			0.147367		-0.50696	-0.433984	-0.246787	-0.058653
IMAC	AGC	Q9Y5S2	Serine/threonine-protein kinase MRCK beta	CDC42BPB	S_474	1			0.345217		-0.168805	-0.945947	-1.32261	-0.477144
IMAC	AGC	Q9Y5S2	Serine/threonine-protein kinase MRCK beta	CDC42BPB	S_1029	1			0.629769		0.969498	0.628285	1.07496	1.61129
IMAC	CMGC	Q9NYV4	Cyclin-dependent kinase 12	CDK12	Y_210	2			0.551076		0.414875	-0.63971	-1.11959	-1.43233
IMAC	CMGC	Q9NYV4	Cyclin-dependent kinase 12	CDK12	S_423	1			0.743058		-0.629958	-0.0538275	-0.27286	0.228635
IMAC	CMGC	Q14004	Cyclin-dependent kinase 13	CDK13	T_1246	1		TRUE	0.0691136	+	0.4774	0.239444	0.296504	0.304036
IMAC	CMGC	O94921	Cyclin-dependent kinase 14	CDK14	S_78	1			0.986586		0.44472	0.0917339	0.492606	-0.292404
IMAC	CMGC	Q00536	Cyclin-dependent kinase 16	CDK16	S_153	1	Inhibited		0.64984		-0.439636	-0.329314	-0.689503	0.339934
IMAC	CMGC	Q00536;Q00537	Cyclin-dependent kinase 16;Cyclin-dependent kinase 17	CDK16;CDK17	S_119;146	1			0.440973		0.231549	-0.767307	-1.0467	-1.76831
IMAC	CMGC	Q00537	Cyclin-dependent kinase 17	CDK17	S_180	1			0.980442		0.189911	0.139759	-0.730783	-0.28898
pY	CMGC	Q13627;Q9Y463	Dual specificity tyrosine-phosphorylation-regulated kinase 1A;Dual specificity tyrosine-phosphorylation-regulated kinase 1B	DYRK1A;DYRK1B	Y_321;273	1	Induced		0.858392		0.499234	0.242461	0.748807	0.551871
IMAC	Other	Q9BQI3	Eukaryotic translation initiation factor 2-alpha kinase 1	EIF2AK1	S_258	1			0.48769		0.711333	0.306851	-0.0689286	1.09054
IMAC	AGC	P43250;P34947	G protein-coupled receptor kinase 6;G protein-coupled receptor kinase 5	GRK6;GRK5	S_484;484	1			0.115974		0.436396	-0.162655	-0.158612	-0.40789
IMAC	AGC	P43250;P34947	G protein-coupled receptor kinase 6;G protein-coupled receptor kinase 5	GRK6;GRK5	T_485;485	1		TRUE	0.0893311	+	0.352995	-0.468666	-0.795101	-0.799134
pY	CMGC	P49841;P49840	Glycogen synthase kinase-3 beta;Glycogen synthase kinase-3 alpha	GSK3B;GSK3A	Y_216;279	1	Induced	TRUE	0.148539		0.963485	1.07658	1.96179	1.72236
IMAC	TKL	Q13418	Integrin-linked protein kinase	ILK	T_172	1		TRUE	0.0708417	+	0.602654	-0.790348	-0.447151	-0.340351
IMAC	CAMK	O60229	Kalirin	KALRN	S_1799	1			0.901559		0.187947	0.151948	0.0637138	0.16708
IMAC	CAMK	O60229	Kalirin	KALRN	S_1817	2			0.967384		0.133449	0.179128	-0.0562014	0.287382
pY	CAMK	O60229	Kalirin	KALRN	Y_2333	1			0.487125		0.187176	-0.323676	-0.394089	0.312865
IMAC	CAMK	O60229;Q86VW2	Kalirin;Rho guanine nucleotide exchange factor 25	KALRN;ARHGEF25	S_2237;477	1			0.609909		0.367481	0.892294	0.347333	0.471216
IMAC	TKL	Q8IVT5	Kinase suppressor of Ras 1	KSR1	T_270	1			0.368955		-0.775394	-0.730052	-0.815001	-0.376118
IMAC	TKL	Q8IVT5	Kinase suppressor of Ras 1	KSR1	T_425	1		TRUE	0.0349502	+	-0.183819	-0.75278	-1.26387	-0.77514
IMAC	TKL	Q5S007	Leucine-rich repeat serine/threonine-protein kinase 2	LRRK2	S_910	1	Inhibited		0.726285		0.245603	-0.0761659	0.219602	0.279574
IMAC	TKL	Q5S007	Leucine-rich repeat serine/threonine-protein kinase 2	LRRK2	S_935	1	Inhibited		0.684655		-0.0168153	-0.279749	-0.52951	-0.0761825
IMAC	TKL	Q5S007	Leucine-rich repeat serine/threonine-protein kinase 2	LRRK2	S_973	2	Inhibited		0.611573		-0.096551	-0.467717	-0.610672	-0.562523
IMAC	TKL	Q5S007	Leucine-rich repeat serine/threonine-protein kinase 2	LRRK2	S_976	2			0.701004		-0.134538	0.119116	0.0717456	-0.48903
IMAC	STE	P36507	Dual specificity mitogen-activated protein kinase kinase 2	MAP2K2	T_394	1			0.420289		0.498784	0.028603	-0.0881011	0.324968
IMAC	STE	Q13233	Mitogen-activated protein kinase kinase kinase 1	MAP3K1	S_21	1			0.654299		0.177208	0.305914	0.466667	-0.0362211
IMAC	STE	Q9Y2U5	Mitogen-activated protein kinase kinase kinase 2	MAP3K2	S_153	1			0.163462		-0.117549	-0.768552	-0.892556	-0.46296
IMAC	STE	Q9Y2U5	Mitogen-activated protein kinase kinase kinase 2	MAP3K2	S_239	1			0.190123		0.433673	0.40929	0.869701	0.654979
IMAC	STE	Q99759	Mitogen-activated protein kinase kinase kinase 3	MAP3K3	S_175	1			0.433269		1.24491	0.445038	-0.19225	-0.348892
IMAC	TKL	O43318	Mitogen-activated protein kinase kinase kinase 7	MAP3K7	S_439	1			0.853982		0.0587818	0.200671	0.344504	0.27173
IMAC	TKL	O43318	Mitogen-activated protein kinase kinase kinase 7	MAP3K7	S_454	2		TRUE	0.0988943	+	0.0135794	-0.388383	-0.455266	-0.0911427
IMAC	STE	O95819	Mitogen-activated protein kinase kinase kinase kinase 4	MAP4K4	S_631	1			0.211083		0.101628	-0.611058	-0.521212	-0.664607
IMAC	STE	O95819	Mitogen-activated protein kinase kinase kinase kinase 4	MAP4K4	S_842	1		TRUE	0.0694421	+	-1.08061	-0.488085	-0.463749	-0.592881
IMAC	STE	O95819	Mitogen-activated protein kinase kinase kinase kinase 4	MAP4K4	T_857	1			0.529926		0.548605	0.334015	0.252177	0.830909
IMAC	STE	Q9Y4K4	Mitogen-activated protein kinase kinase kinase kinase 5	MAP4K5	S_335	1			0.780852		-0.19111	-0.312338	-0.235919	-0.21438
IMAC	CMGC	Q16539	Mitogen-activated protein kinase 14	MAPK14	T_180	1	Induced		0.701088		-0.452319	-0.0873989	-0.557035	-0.120149
pY	CMGC	Q16539	Mitogen-activated protein kinase 14	MAPK14	Y_182	1	Induced		0.988825		0.0565703	-0.191896	0.939496	0.213296
IMAC	CAMK	P49137	MAP kinase-activated protein kinase 2	MAPKAPK2	T_334	1	Induced		0.808402		-0.51111	-0.440326	-0.218853	-0.235537
IMAC	CAMK	Q7KZI7	Serine/threonine-protein kinase MARK2	MARK2	S_456	1			0.174693		0.568644	-0.0923334	-0.648486	0.106037
IMAC	CAMK	Q7KZI7	Serine/threonine-protein kinase MARK2	MARK2	S_486	1			0.393667		0.206582	-0.474635	-1.19408	-1.34462
IMAC	CAMK	Q7KZI7	Serine/threonine-protein kinase MARK2	MARK2	S_569	1			0.630454		0.472358	0.0297814	-0.0117353	-0.218166
IMAC	CAMK	Q7KZI7	Serine/threonine-protein kinase MARK2	MARK2	S_571	1			0.459766		-0.55735	-0.273572	-0.960207	0.0827354
IMAC	CAMK	P27448	MAP/microtubule affinity-regulating kinase 3	MARK3	S_469	1			0.344107		-0.504464	-0.52542	-0.175528	-0.248421
IMAC	CAMK	P27448;Q9P0L2;Q96L34;Q7KZI7	MAP/microtubule affinity-regulating kinase 3;Serine/threonine-protein kinase MARK1;MAP/microtubule affinity-regulating kinase 4;Serine/threonine-protein kinase MARK2	MARK3;MARK1;MARK4;MARK2	T_211;215;214;208	1	Induced		0.490198		0.188655	0.540063	0.565833	0.552832
IMAC	AGC	Q6P0Q8	Microtubule-associated serine/threonine-protein kinase 2	MAST2	S_900	1		TRUE	0.0775162	+	-1.15034	-0.408746	-0.0117462	0.0562915
IMAC	CAMK	Q15746	Myosin light chain kinase, smooth muscle;Myosin light chain kinase, smooth muscle, deglutamylated form	MYLK	S_1438	1		TRUE	0.0482981	+	-0.795487	-0.931982	-0.880201	-0.964201
IMAC	CAMK	Q15746	Myosin light chain kinase, smooth muscle;Myosin light chain kinase, smooth muscle, deglutamylated form	MYLK	S_1776	1		TRUE	0.0169286	+	-1.43675	-1.45961	-2.00889	-1.4126
IMAC	CAMK	Q15746	Myosin light chain kinase, smooth muscle;Myosin light chain kinase, smooth muscle, deglutamylated form	MYLK	T_1778	1			0.911067		-0.406657	-0.454607	-0.784501	-0.896241
IMAC	CAMK	Q15746	Myosin light chain kinase, smooth muscle;Myosin light chain kinase, smooth muscle, deglutamylated form	MYLK	S_1779	1			0.746136		0.436796	0.504122	0.0483283	0.0150467
pY	Other	Q8TD19	Serine/threonine-protein kinase Nek9	NEK9	Y_845	1			0.145242		0.169115	-0.844859	-1.05648	-1.40054
IMAC	Other	Q9UHY1	Nuclear receptor-binding protein	NRBP1	T_431	1			0.417432		0.315149	0.349081	0.322049	0.259883
IMAC	STE	O95747	Serine/threonine-protein kinase OSR1	OXSR1	S_427	1		TRUE	0.0149867	+	-1.32194	-2.32918	-2.74949	-2.58191
IMAC	STE	Q13177	Serine/threonine-protein kinase PAK 2;PAK-2p27;PAK-2p34	PAK2	S_141	1	Induced	TRUE	0.0411143	+	1.24272	1.49568	2.07585	2.18791
IMAC	STE	Q13177	Serine/threonine-protein kinase PAK 2;PAK-2p27;PAK-2p34	PAK2	S_197	1			0.834217		0.209725	0.187198	0.241781	0.279486
IMAC	AGC	O15530;Q6A1A2	3-phosphoinositide-dependent protein kinase 1;Putative 3-phosphoinositide-dependent protein kinase 2	PDPK1;PDPK2P	S_241;214	1	Induced		0.239909		0.6946	0.634657	1.10829	0.433067
IMAC	AGC	Q16512	Serine/threonine-protein kinase N1	PKN1	S_916	1	Induced		0.829694		-0.0506906	0.130368	0.0164343	0.501223
IMAC	AGC	Q16513	Serine/threonine-protein kinase N2	PKN2	T_958	1	Induced/Inhibited		0.164163		0.513797	0.627437	0.873053	0.744706
IMAC	AGC	P17252	Protein kinase C alpha type	PRKCA	S_226	1	Induced	TRUE	0.0706584	+	-1.12154	-1.76372	-1.15749	-0.800608
IMAC	AGC	P17252	Protein kinase C alpha type	PRKCA	S_319	1			0.242832		0.335172	0.40745	0.340927	0.276495
IMAC	AGC	P05771	Protein kinase C beta type	PRKCB	T_314	1			0.586735		0.173144	0.595865	1.26154	0.549087
IMAC	AGC	P05771	Protein kinase C beta type	PRKCB	T_642	1			0.385054		0.17802	-0.361494	-1.032	-0.0878544
IMAC	AGC	Q05655	Protein kinase C delta type;Protein kinase C delta type regulatory subunit;Protein kinase C delta type catalytic subunit	PRKCD	T_218	1			0.636054		0.775083	0.84611	0.96828	0.567507
pY	AGC	Q05655	Protein kinase C delta type;Protein kinase C delta type regulatory subunit;Protein kinase C delta type catalytic subunit	PRKCD	Y_313	1			0.286202		-0.21736	0.478905	1.11784	0.992028
pY	AGC	Q05655	Protein kinase C delta type;Protein kinase C delta type regulatory subunit;Protein kinase C delta type catalytic subunit	PRKCD	Y_334	1	Induced		0.127831		1.173	0.978946	0.81815	0.597364
IMAC	AGC	Q05655	Protein kinase C delta type;Protein kinase C delta type regulatory subunit;Protein kinase C delta type catalytic subunit	PRKCD	T_507	1	Induced		0.11003		1.81758	3.35229	3.56567	3.15434
IMAC	AGC	Q05655	Protein kinase C delta type;Protein kinase C delta type regulatory subunit;Protein kinase C delta type catalytic subunit	PRKCD	S_645	1		TRUE	0.0598703	+	0.536122	1.20359	1.32215	0.937538
IMAC	AGC	Q05655	Protein kinase C delta type;Protein kinase C delta type regulatory subunit;Protein kinase C delta type catalytic subunit	PRKCD	S_664	1			0.857681		-0.102207	-0.27926	-0.734752	-0.717157
IMAC	AGC	Q04759	Protein kinase C theta type	PRKCQ	S_676	1	Induced		0.492472		-0.1308	0.80839	0.279739	0.847035
IMAC	CMGC	Q13523	Serine/threonine-protein kinase PRP4 homolog	PRPF4B	S_142	2			0.268642		-0.0671768	-0.365973	0.103593	-0.0983838
IMAC	CMGC	Q13523	Serine/threonine-protein kinase PRP4 homolog	PRPF4B	S_144	2			0.268417		-0.0671768	-0.365973	0.103593	-0.0983838
IMAC	TKL	P04049;P10398	RAF proto-oncogene serine/threonine-protein kinase;Serine/threonine-protein kinase A-Raf	RAF1;ARAF	S_621;582	1	Induced/Inhibited		0.270862		-1.02704	-0.823568	-0.126576	-0.688476
pY	TKL	Q13546	Receptor-interacting serine/threonine-protein kinase 1	RIPK1	Y_387	1			0.445373		0.409621	0.46349	0.378817	-0.30971
IMAC	AGC	Q13464	Rho-associated protein kinase 1	ROCK1	S_1105	1			0.602485		0.377147	0.0166404	-0.380631	-0.309449
pY	AGC	O75116	Rho-associated protein kinase 2	ROCK2	Y_722	1	Inhibited		0.64644		0.543366	0.322685	0.373675	-0.20211
IMAC	AGC	P51812	Ribosomal protein S6 kinase alpha-3	RPS6KA3	S_369	1	Induced		0.421144		0.379317	0.285744	0.285534	0.736096
IMAC	AGC	O75676	Ribosomal protein S6 kinase alpha-4	RPS6KA4	S_682	1			0.148567		0.822164	1.41556	1.97897	2.03323
IMAC	STE	Q9H2G2	STE20-like serine/threonine-protein kinase	SLK	S_565	1		TRUE	0.0166476	+	-0.2856	1.62349	0.9927	0.501867
IMAC	STE	Q9H2G2	STE20-like serine/threonine-protein kinase	SLK	S_571	1			0.895308		0.142106	0.18214	-0.82567	-0.664223
IMAC	CAMK	Q9NRH2	SNF-related serine/threonine-protein kinase	SNRK	S_569	1			0.202678		-0.616394	-0.39064	-0.623078	-1.01306
IMAC	CMGC	Q96SB4	SRSF protein kinase 1	SRPK1	S_311	1		TRUE	0.0368448	+	0.755942	1.02426	1.61287	1.11566
IMAC	STE	O94804	Serine/threonine-protein kinase 10	STK10	S_438	1			0.273659		-0.0832792	-0.375922	-0.284889	-0.657425
IMAC	STE	O94804	Serine/threonine-protein kinase 10	STK10	S_448	1			0.108723		0.453864	1.20477	2.02138	2.33238
IMAC	STE	O94804	Serine/threonine-protein kinase 10	STK10	S_450	2			0.480367		0.382499	-0.363999	-0.0535177	-0.00704688
IMAC	STE	O94804	Serine/threonine-protein kinase 10	STK10	S_454	1			0.476724		0.989923	0.50645	1.01751	1.37868
IMAC	STE	Q9Y6E0;O00506	Serine/threonine-protein kinase 24;Serine/threonine-protein kinase 24 36 kDa subunit;Serine/threonine-protein kinase 24 12 kDa subunit;Serine/threonine-protein kinase 25	STK24;STK25	T_190;174	1	Induced	TRUE	0.0369614	+	-0.770654	-1.15114	-1.57514	-1.14237
IMAC	STE	Q9P289	Serine/threonine-protein kinase 26	STK26	S_4	1		TRUE	0.0425939	+	-1.30495	-1.71697	-1.45031	-1.28334
IMAC	STE	Q9P289	Serine/threonine-protein kinase 26	STK26	T_178	1			0.930798		0.022233	-0.151631	0.243989	0.455312
IMAC	STE	Q13188	Serine/threonine-protein kinase 3;Serine/threonine-protein kinase 3 36kDa subunit;Serine/threonine-protein kinase 3 20kDa subunit	STK3	S_316	1		TRUE	0.0780113	+	-0.618933	-0.187172	-0.363395	-0.25284
IMAC	STE	Q9UEW8	STE20/SPS1-related proline-alanine-rich protein kinase	STK39	S_385	1			0.740354		-0.150947	-0.203633	-0.476099	0.106829
IMAC	STE	Q13043	Serine/threonine-protein kinase 4;Serine/threonine-protein kinase 4 37kDa subunit;Serine/threonine-protein kinase 4 18kDa subunit	STK4	S_410	1			0.201593		0.728695	1.27641	1.71632	0.856875
IMAC	STE	Q13043;Q13188	Serine/threonine-protein kinase 4;Serine/threonine-protein kinase 4 37kDa subunit;Serine/threonine-protein kinase 4 18kDa subunit;Serine/threonine-protein kinase 3;Serine/threonine-protein kinase 3 36kDa subunit;Serine/threonine-protein kinase 3 20kDa subunit	STK4;STK3	T_177;174	1			0.506218		0.481962	-0.178493	0.349383	-0.834401
IMAC	STE	Q7L7X3	Serine/threonine-protein kinase TAO1	TAOK1	S_421	1			0.556		0.275767	0.828841	0.39782	0.18487
IMAC	STE	Q7L7X3	Serine/threonine-protein kinase TAO1	TAOK1	S_445	1			0.16656		0.312759	-1.4814	-2.04763	-2.47963
IMAC	STE	Q9H2K8	Serine/threonine-protein kinase TAO3	TAOK3	S_324	1	Induced		0.491108		0.216496	0.509078	0.566073	0.216427
IMAC	STE	Q9H2K8	Serine/threonine-protein kinase TAO3	TAOK3	S_442	1			0.804289		0.0214069	0.245593	0.234235	0.255983
IMAC	STE	Q9UKE5	TRAF2 and NCK-interacting protein kinase	TNIK	S_610	1			0.728423		0.370909	-0.0870238	-0.819787	-0.913896
IMAC	STE	Q9UKE5	TRAF2 and NCK-interacting protein kinase	TNIK	S_640	1			0.381281		-1.05618	0.0285861	-0.182061	0.0312524
IMAC	STE	Q9UKE5	TRAF2 and NCK-interacting protein kinase	TNIK	S_680	1		TRUE	0.0417651	+	-1.62416	-1.17469	-1.47449	-1.19498
IMAC	STE	Q9UKE5	TRAF2 and NCK-interacting protein kinase	TNIK	S_707	1		TRUE	0.0346852	+	-2.45136	-2.05867	-2.61851	-2.07776
IMAC	STE	Q9UKE5	TRAF2 and NCK-interacting protein kinase	TNIK	S_769	1		TRUE	0.0401588	+	-1.14929	-0.96363	-1.46617	-1.26162
IMAC	Atypical	Q13263	Transcription intermediary factor 1-beta	TRIM28	S_19	1			0.560763		-0.0745079	-0.320016	-0.0987179	0.0315895
IMAC	Atypical	Q13263	Transcription intermediary factor 1-beta	TRIM28	S_473	1			0.292943		0.54152	0.647774	0.528033	0.579717
IMAC	Atypical	Q13263	Transcription intermediary factor 1-beta	TRIM28	S_594	1			0.373256		-0.130077	-0.398875	-0.889279	-0.35364
IMAC	CAMK	Q8WZ42	Titin	TTN	S_2074	1			0.549614		-0.604383	0.837335	-0.789149	-0.62343
IMAC	Other	Q9H4A3	Serine/threonine-protein kinase WNK1	WNK1	S_167	1			0.368634		0.843829	0.260951	0.758347	0.370925
IMAC	Other	Q9H4A3	Serine/threonine-protein kinase WNK1	WNK1	S_170	1			0.546625		0.508339	0.195712	0.241927	-0.126771
IMAC	Other	Q9H4A3	Serine/threonine-protein kinase WNK1	WNK1	S_174	1			0.796295		0.215769	-0.0842603	-0.7298	-0.245723
IMAC	Other	Q9H4A3	Serine/threonine-protein kinase WNK1	WNK1	S_1261	1		TRUE	0.0587739	+	-1.10002	-1.59194	-2.07625	-1.48117
IMAC	Other	Q9H4A3	Serine/threonine-protein kinase WNK1	WNK1	S_1978	1		TRUE	0.0322146	+	-1.26286	-1.78732	-2.15287	-1.40865
IMAC	Other	Q9H4A3	Serine/threonine-protein kinase WNK1	WNK1	S_2027	2			0.389488		0.347901	-0.156601	-0.241621	-0.317349
IMAC	Other	Q9H4A3	Serine/threonine-protein kinase WNK1	WNK1	S_2029	1			0.202745		0.0872201	-0.324553	-0.319614	-0.245346
IMAC	Other	Q9H4A3	Serine/threonine-protein kinase WNK1	WNK1	S_2032	2		TRUE	0.0131538	+	0.197867	-0.417699	-0.253058	-0.209015
IMAC	Other	Q9H4A3	Serine/threonine-protein kinase WNK1	WNK1	S_2372	1			0.166417		-0.136765	-0.545192	-0.837927	-0.702955
IMAC	Other	Q9H4A3;Q9Y3S1	Serine/threonine-protein kinase WNK1;Serine/threonine-protein kinase WNK2	WNK1;WNK2	T_2245;2157	1			0.884558		0.0136536	0.288687	-0.120573	-0.234522
IMAC	Other	Q9H4A3;Q96J92	Serine/threonine-protein kinase WNK1;Serine/threonine-protein kinase WNK4	WNK1;WNK4	S_382;335	1	Induced	TRUE	0.0633684	+	0.158931	-0.727879	-0.737586	-0.896752
IMAC	TKL	Q9NYL2	Mitogen-activated protein kinase kinase kinase MLT	ZAK	S_637	1			0.288641		0.286217	0.673624	1.28753	1.76367

### Sheet: TableS8_CK2_forFig5
Table S8. Known or predicted CK2 substrates. Only the significanly regulated phosphosites are included (ANOVA FDR < 10% based on comparison between the three groups, COV-D1, ICU and HC).
UniProt ID	Protein name	Gene name & phosphosite	Log2 COV-D1/HC ratio	PhosphositePlus Regulatory site function	PhosphositePlus database or NetworKIN prediction	known kinases that phosphorylates the site based on the PhosphoSitePlus database
P10451	Osteopontin	SPP1_S280	3.46753		NetworKIN
Q8WVC0	RNA polymerase-associated protein LEO1	LEO1_S212	3.0814		NetworKIN
Q8WVC0	RNA polymerase-associated protein LEO1	LEO1_S220	3.0814		NetworKIN
P10451	Osteopontin	SPP1_S224	2.64633		NetworKIN
P08238	Heat shock protein HSP 90-beta;Putative heat shock protein HSP 90-beta-3	HSP90AB1_S226	2.64563	activity, induced; molecular association, regulation	PhosphoSitePlus	CK2A1
P10451	Osteopontin	SPP1_S254	2.5467		NetworKIN
P10451	Osteopontin	SPP1_S310	2.44274		NetworKIN
P13807	Glycogen [starch] synthase, muscle	GYS1_S657	2.24496	activity, inhibited	NetworKIN
Q96QR8	Transcriptional activator protein Pur-beta	PURB_S304	1.99326		NetworKIN
P10451	Osteopontin	SPP1_S62	1.86867		NetworKIN
Q99613	Eukaryotic translation initiation factor 3 subunit C;Eukaryotic translation initiation factor 3 subunit C-like protein	EIF3C_S166	1.84924		NetworKIN
P25788	Proteasome subunit alpha type-3	PSMA3_S250	1.73009		NetworKIN
P47712	Cytosolic phospholipase A2;Phospholipase A2;Lysophospholipase	PLA2G4A_S437	1.70231		NetworKIN
P07900	Heat shock protein HSP 90-alpha	HSP90AA1_S263	1.63571		PhosphoSitePlus	CK2A1
O43395	U4/U6 small nuclear ribonucleoprotein Prp3	PRPF3_S619	1.62474		NetworKIN
Q53GS9	U4/U6.U5 tri-snRNP-associated protein 2	USP39_S82	1.46088		NetworKIN
P63165	Small ubiquitin-related modifier 1	SUMO1_S2	1.43758		NetworKIN
P08238	Heat shock protein HSP 90-beta;Putative heat shock protein HSP 90-beta 2	HSP90AB1_S255	1.43057	activity, induced; molecular association, regulation	PhosphoSitePlus	CK2A1;AurB
P49736	DNA replication licensing factor MCM2	MCM2_S27	1.38236	activity, induced; molecular association, regulation	PhosphoSitePlus	CK2A1;CDK7;CDC7;CDK2
O14737	Programmed cell death protein 5	PDCD5_S119	1.36562	protein degradation; ubiquitination; intracellular localization	PhosphoSitePlus	CK2A1
P11717	Cation-independent mannose-6-phosphate receptor	IGF2R_S2409	1.06986		PhosphoSitePlus	CK2A1
P07948	Tyrosine-protein kinase Lyn	LYN_S13	1.0469		NetworKIN
Q99719	Septin-5	SEPT5_S225	0.982397		NetworKIN
P49736	DNA replication licensing factor MCM2	MCM2_S139	0.875386	activity, induced; molecular association, regulation	PhosphoSitePlus	CK2A1;CDK7;CDC7;CDK2
Q96ST2	Protein IWS1 homolog	IWS1_S438	0.82732		NetworKIN
Q96ST2	Protein IWS1 homolog	IWS1_S440	0.82732		NetworKIN
Q9UKM9	RNA-binding protein Raly	RALY_T286	0.776311		NetworKIN
P13861	cAMP-dependent protein kinase type II-alpha regulatory subunit	PRKAR2A_S78	-0.739085		NetworKIN
P13861	cAMP-dependent protein kinase type II-alpha regulatory subunit	PRKAR2A_S80	-0.739085		NetworKIN
Q92614	Unconventional myosin-XVIIIa	MYO18A_S2020	-0.740073		NetworKIN
Q15223	Nectin-1	PVRL1_S422	-0.866447		NetworKIN
Q15746	Myosin light chain kinase, smooth muscle;Myosin light chain kinase, smooth muscle, deglutamylated form	MYLK_S1438	-0.931982		NetworKIN
Q92614	Unconventional myosin-XVIIIa	MYO18A_S2043	-1.07803		NetworKIN
Q9UQ80	Proliferation-associated protein 2G4	PA2G4_S2	-1.10631		NetworKIN
P07910	Heterogeneous nuclear ribonucleoproteins C1/C2	HNRNPC_S260	-1.19655	molecular association, regulation	PhosphoSitePlus	CK2A1;CK1A
P23588	Eukaryotic translation initiation factor 4B	EIF4B_S498	-1.21455		NetworKIN
Q15185	Prostaglandin E synthase 3	PTGES3_S113	-1.23589	molecular association, regulation; enzymatic activity, induced	PhosphoSitePlus	CK2A1
O60841	Eukaryotic translation initiation factor 5B	EIF5B_S135	-1.28985		NetworKIN
O60841	Eukaryotic translation initiation factor 5B	EIF5B_S137	-1.28985		NetworKIN
P24534	Elongation factor 1-beta	EEF1B2_S106	-1.33815		NetworKIN
Q15185	Prostaglandin E synthase 3	PTGES3_S118	-1.44004	molecular association, regulation; enzymatic activity, induced	PhosphoSitePlus	CK2A1
P42858	Huntingtin	HTT_S1874	-1.44443		NetworKIN
P04004	Vitronectin;Vitronectin V65 subunit;Vitronectin V10 subunit;Somatomedin-B	VTN_T76	-1.74807		PhosphoSitePlus	CK2A1

### Sheet: TableS9_ITRM_forFig6
Table S9. Phosphorylated immunoreceptor tyrosine-based regulatory motifs. All pTyr sites of proteins that possess an ITRM motif are included here. The ANOVA test was conducted between the three sample groups (COV-D1, ICU, HC).
UniProte IDs	Protein names	Gene names	pY residue numbers	Number of phosphorylations on the peptide	ITRM motif	ANOVA q-value	ANOVA Significant (<10% FDR)	log2 ICU/HC ratio	log2 COVID-Day1/HC ratio	log2 COVID-Day7/HC ratio	log2 COVID-Day10/HC ratio	Known kinases that phosphorylate the pTyr site based on the PhosphoSitePlus database
O15389	Sialic acid-binding Ig-like lectin 5	SIGLEC5	544	1	ITSM	0.0987234	+	1.54253	2.11375	2.76669	2.4347
O15389	Sialic acid-binding Ig-like lectin 5	SIGLEC5	520	1	ITIM	0.158		1.05116	1.35035	1.74569	1.57396
O43561	Linker for activation of T-cells family member 1	LAT	220	1		0.831746		-0.253513	-0.241934	0.363795	0.617097
O43561	Linker for activation of T-cells family member 1	LAT	255	1		0.124457		0.065445	-1.04927	-1.17626	-1.12563
O43914	TYRO protein tyrosine kinase-binding protein	TYROBP	91	1	ITAM	0.15298		-0.497358	-1.25458	-0.954867	-0.788825
O43914	TYRO protein tyrosine kinase-binding protein	TYROBP	102	1	ITAM	0.24735		-0.336686	0.485289	0.49183	0.343073
O75022	Leukocyte immunoglobulin-like receptor subfamily B member 3	LILRB3	514	1		0.0826154	+	0.904672	1.10997	1.69188	1.33553
O75886	Signal transducing adapter molecule 2	STAM2	371	1		0.443824		-0.530311	-0.617035	-0.958265	-0.423008	Fyn
O95866	Protein G6b	G6B	211	1	ITIM	0.127333		-0.244348	-0.80668	-0.419582	-0.706827
O95866	Protein G6b	G6B	237	1		0.235617		-0.459223	-0.518188	-1.18858	-0.711132
P04234	T-cell surface glycoprotein CD3 delta chain	CD3D	160	1	ITAM	0.0430303	+	0.554347	1.29915	1.4396	1.4959
P04234	T-cell surface glycoprotein CD3 delta chain	CD3D	149	1	ITAM	0.0533846	+	0.517579	1.08978	1.11023	0.573532
P07766	T-cell surface glycoprotein CD3 epsilon chain	CD3E	199	1	ITAM	0.236484		-0.110622	0.514394	0.766019	0.446274	Fyn
P07766	T-cell surface glycoprotein CD3 epsilon chain	CD3E	188	1	ITAM	0.977324		-0.140005	-0.14148	0.043499	-0.167738	Fyn
P09693	T-cell surface glycoprotein CD3 gamma chain	CD3G	171	1	ITAM	0.667694		0.932765	-0.302509	-0.216931	-0.00304546
P09693	T-cell surface glycoprotein CD3 gamma chain	CD3G	160	1	ITAM	0.125421		-0.22446	1.37756	2.28744	2.02296
P12318;P31995	Low affinity immunoglobulin gamma Fc region receptor II-a;Low affinity immunoglobulin gamma Fc region receptor II-c	FCGR2A;FCGR2C	304;310	1	ITAM	0.772043		-0.227516	0.1079	-0.72208	0.102506	Fyn;Syk;BLK;LYN
P12318	Low affinity immunoglobulin gamma Fc region receptor II-a	FCGR2A	281	1		0.04	+	-0.843018	-0.188332	-0.0705298	-0.0446217	Syk
P16284	Platelet endothelial cell adhesion molecule	PECAM1	713	1	ITSM	0.0746061	+	0.418975	0.810002	1.17892	0.442222	Lck;Fyn
P16284	Platelet endothelial cell adhesion molecule	PECAM1	690	1	ITIM	0.148835		-0.915467	-0.794646	-0.424028	-0.10615	Fyn
P20138	Myeloid cell surface antigen CD33	CD33	358	1		0.421498		-1.05327	-0.0680445	0.699443	0.0948689
P20963	T-cell surface glycoprotein CD3 zeta chain	CD247	153	1	ITAM	0.831577		-0.112206	-0.171939	0.00521927	0.345511
P20963	T-cell surface glycoprotein CD3 zeta chain	CD247	83	1	ITAM	0.655735		0.10796	-0.088229	-0.109271	0.0721631
P20963	T-cell surface glycoprotein CD3 zeta chain	CD247	142	1	ITAM	0.539402		0.658109	0.554734	0.440447	0.717016	Lck
P20963	T-cell surface glycoprotein CD3 zeta chain	CD247	111	1	ITAM	0.620255		-0.242585	0.279831	0.477329	0.5002
P20963	T-cell surface glycoprotein CD3 zeta chain	CD247	123	1	ITAM	0.0432	+	-1.39219	1.00432	1.30621	1.33783
P20963	T-cell surface glycoprotein CD3 zeta chain	CD247	72	1	ITAM	0.315472		-0.391271	-0.752082	-1.20325	-0.810911
P30273	High affinity immunoglobulin epsilon receptor subunit gamma	FCER1G	58	1		0.446509		0.492152	0.30502	0.372342	0.293313
P30273	High affinity immunoglobulin epsilon receptor subunit gamma	FCER1G	76	1	ITAM	0.10964		0.642636	0.633775	0.894339	0.45078
P30273	High affinity immunoglobulin epsilon receptor subunit gamma	FCER1G	65	1	ITAM	0.124587		0.213044	0.918598	0.534103	0.500442
P78324	Tyrosine-protein phosphatase non-receptor type substrate 1	SIRPA	429	1	ITIM	0.0465306	+	0.256859	2.59869	3.06542	3.55291	CTK
P78324	Tyrosine-protein phosphatase non-receptor type substrate 1	SIRPA	496	1	ITIM	0.457722		0.467104	-0.647506	-1.28202	-0.930454	IGF1R
Q86YW5	Trem-like transcript 1 protein	TREML1	245	1		0.597067		-0.138657	-0.351092	-0.632617	-0.563344
Q86YW5	Trem-like transcript 1 protein	TREML1	281	1	ITIM	0.0343158	+	-0.582479	-1.42586	-1.36198	-2.15596
Q8N423;O75023	Leukocyte immunoglobulin-like receptor subfamily B member 2;Leukocyte immunoglobulin-like receptor subfamily B member 5	LILRB2;LILRB5	562;554	1		0.342753		-0.0017159	0.825554	0.185718	0.0816548
Q8N423;Q8NHL6	Leukocyte immunoglobulin-like receptor subfamily B member 2;Leukocyte immunoglobulin-like receptor subfamily B member 1	LILRB2;LILRB1	533;533	1	ITIM	0.0755224	+	-0.73998	-1.2595	-0.626291	-0.612377
Q8NET5	NFAT activation molecule 1	NFAM1	267	1		0.530671		0.698118	-0.845756	-0.359282	-0.544884
Q8NET5	NFAT activation molecule 1	NFAM1	220	1	ITAM	0.829913		0.18855	0.258394	0.300479	0.334557
Q96DU3	SLAM family member 6	SLAMF6	309	1	ITSM	0.0266667	+	-0.964873	-1.81875	-1.45078	-0.975275
Q96LC7	Sialic acid-binding Ig-like lectin 10	SIGLEC10	691	1		0.06	+	1.18464	1.67729	2.13148	1.41219	Lck;JAK3
Q9BZW8	Natural killer cell receptor 2B4	CD244	271	1	ITSM	0.23636		-0.192398	0.681133	1.56649	1.53748
Q9BZW8	Natural killer cell receptor 2B4	CD244	369	1		0.0435349	+	-0.143546	-1.89046	-2.15568	-2.35842
Q9H400	Lck-interacting transmembrane adapter 1	LIME1	254	1		0.125869		0.379662	-1.73913	-1.84738	-2.23496
Q9H400	Lck-interacting transmembrane adapter 1	LIME1	200	1	ITIM	0.769164		-0.0315443	0.301831	-0.868515	0.199846
Q9UGN4	CMRF35-like molecule 8	CD300A	293	1		0.966667		-0.0438623	0.0934689	0.424467	0.0665924
Q9UIB8	SLAM family member 5	CD84	341	1		0.120157		-0.20517	1.18326	1.27637	1.54938
Q9UIB8	SLAM family member 5	CD84	316	1	ITSM	0.207586		-0.797698	0.420488	1.08412	1.0293
Q9UIB8	SLAM family member 5	CD84	296	1		0.351129		-0.149797	0.451234	0.425824	0.811084
Q9UKJ1	Paired immunoglobulin-like type 2 receptor alpha	PILRA	298	1		0.44741		-0.446171	0.37365	0.164533	0.498803
Q9Y286	Sialic acid-binding Ig-like lectin 7	SIGLEC7	437	1	ITIM	0.144613		-0.26639	0.506028	0.565056	0.864965
Q9Y286	Sialic acid-binding Ig-like lectin 7	SIGLEC7	460	1		0.287324		-0.630968	-0.284049	-0.36841	-0.344026
Q9Y336	Sialic acid-binding Ig-like lectin 9	SIGLEC9	456	1	ITSM	0.407318		0.568726	1.04031	1.3669	1.44578
O15389	Sialic acid-binding Ig-like lectin 5	SIGLEC5	520	2	ITIM	0.0440952	+	1.60063	2.57731	2.87335	2.579
O43561	Linker for activation of T-cells family member 1	LAT	220	2		0.937563		-0.00483761	0.199145	0.836526	0.31791
O75022	Leukocyte immunoglobulin-like receptor subfamily B member 3	LILRB3	514	2		0.0421176	+	-0.163171	-1.23399	-2.04925	-2.36439
O95866	Protein G6b	G6B	237	2		0.123962		0.0153531	-1.83508	-2.29325	-2.56381
P12318	Low affinity immunoglobulin gamma Fc region receptor II-a	FCGR2A	281	2		0.228194		-0.746632	0.600731	1.41075	0.971382	Syk
P12318	Low affinity immunoglobulin gamma Fc region receptor II-a	FCGR2A	288	2	ITAM	0.229427		-0.746632	0.600731	1.41075	0.971382	Fyn;BLK
P16284	Platelet endothelial cell adhesion molecule	PECAM1	713	2	ITSM	0.366448		0.505507	0.839168	0.909967	1.22381	Lck;Fyn
P30273	High affinity immunoglobulin epsilon receptor subunit gamma	FCER1G	76	2	ITAM	0.31612		-0.124959	0.478652	0.73166	0.719874
P30273	High affinity immunoglobulin epsilon receptor subunit gamma	FCER1G	65	2	ITAM	0.328669		-0.038834	-1.1524	-1.06751	-1.29059
Q8N423;O75023	Leukocyte immunoglobulin-like receptor subfamily B member 2;Leukocyte immunoglobulin-like receptor subfamily B member 5	LILRB2;LILRB5	562;554	2		0.426682		-0.357571	-0.0674875	-0.172747	-0.121324
Q9UIB8	SLAM family member 5	CD84	296	2		0.0357647	+	-0.0978999	-1.33139	-1.80599	-2.09231
Q9UIB8	SLAM family member 5	CD84	279	2		0.560129		-0.495589	-0.401747	-0.57419	-0.53379
Q9UIB8	SLAM family member 5	CD84	281	2		0.561935		-0.495589	-0.401747	-0.57419	-0.53379
